# Direct and Indirect Genetic Effects of Birthweight Predisposition on Child DNA Methylation at Birth

**DOI:** 10.1101/2025.06.24.25330182

**Authors:** Nicole Creasey, Leonard Frach, Elena Isaevska, Janine F Felix, Charlotte Cecil, Jean-Baptiste Pingault, Alexander Neumann

## Abstract

**Background:** Birthweight is heritable and strongly associated with epigenetic differences at birth. It is unclear whether a genetic birthweight score is associated with DNA methylation (DNAm) and, if so, whether through direct genetic effects (i.e., child genotype) or indirect genetic effects (i.e., parental genotype, independent of child genotype), which are suspected to be mediated by the prenatal environment (e.g. metabolic factors).

**Methods:** We constructed polygenic scores (PGS) for birthweight predisposition in mothers and children using an existing ‘pre-adjusted’ GWAS assessing maternal indirect effects (maternal genotype on offspring birthweight, correcting for offspring genotype) or fetal effects (offspring genotype on offspring birthweight, correcting for maternal genotype) in 2116 families from the Generation R Study. Offspring DNAm levels at 829 birthweight-related sites were then regressed on both maternal and fetal effect PGS. Additionally, we aggregated 829 DNAm sites into a methylation profile score for birthweight (MPS-BW) and tested which pregnancy health factors (n=13) might mediate genetic effects.

**Findings:** We identified six DNAm sites associated with maternal indirect effects and the birthweight MPS revealed indirect genetic associations, as well. Gestational age partly mediated maternal indirect effects on DNAm, but no other mediators were identified. Results did not depend on offspring sex.

**Interpretation:** This study presents first evidence of maternal genetic effects on offspring birthweight being associated with offspring epigenetic patterns at birth. Paternal genotype was not associated with offspring methylation in this study but was limited by lower sample size and lack of existing GWAS on paternal indirect effects.

**Funding:** European Union

**Research in context:** *Evidence before this study:* Birthweight is a moderately heritable trait and prior genome-wide association studies have identified multiple genetic variants associated with fetal growth. Genetic variants may impact birthweight via direct and indirect genetic routes of transmission. Indirect genetic effects occur when parental genetics still associate with child outcomes independent of genetic transmission to offspring, suggesting involvement of environmental mechanisms. For example, maternal genetic predispositions may shape the intrauterine environment in ways that accelerate or slow fetal growth. Indirect genetic effect may explain up to 22% of birthweight variance. Additionally, epigenetic modifications, particularly differences in DNA methylation (DNAm) at birth, have been linked to birthweight. Recent studies have identified over 900 CpG sites associated with birthweight. However, it is unknown whether the direct and indirect genetic effects on birthweight are reflected in DNAm variation, as well.

*Added value of this study:* We found that especially indirect maternal genetic effects on offspring birthweight are associated with offspring DNAm patterns at birth. We have linked six DNAm sites with indirect maternal effects in contrast to only one site with direct genetic transmission. A methylation profile score for birthweight associated similarly with direct and indirect effects, with a trend for stronger association with indirect effects.

*Implications of all the available evidence:* The results shed new light on how the interplay between genetics and environment on epigenetics may impact birthweight. This study confirms that maternal genetics partly affect offspring birthweight indirectly, independent of direct transmission. Importantly, our results imply that DNAm levels in cord blood partly reflect these indirect maternal genetic effects. This in turn raises the possibility that DNAm is an important mechanism mediating indirect maternal genetic effects on birthweight, but more research is needed to investigate causality.

## Supplementary material for "Direct and Indirect Genetic Effects of Birthweight Predisposition on Child DNA Methylation at Birth": Table S1-S9

### Sheet: S1 Genetics -> Birthweight
Table S1. Regression results for family birthweight polygenic scores predicting child birthweight (grams) adjusted for the polygenic scores or other family members based on three types of model (duo, trio, partitioned effects)
	DUO MODELa.						TRIO MODELa.						A PRIORI GWAS ADJUSTED MODELb.
	B	SE	p	Lower CI	Upper CI		B	SE	p	Lower CI	Upper CI		B	SE	p	Lower CI	Upper CI
Intercept	3578.74	13.8251	0	3551.63	3605.86		3580.44	16.1366	0	3548.79	3612.09		3580.43	14.3303	0	3552.32	3608.53
Child PGS	231.321	11.7048	6.64169e-80	208.367	254.275		212.216	17.0384	5.89293e-34	178.795	245.638		192.527	10.3482	1.1468e-71	172.234	212.821
Mother PGS	18.7247	11.7809	0.112116	-4.37862	41.8281		30.5128	14.5131	0.0356814	2.04473	58.9808		105.811	10.0705	3.31534e-25	86.0619	125.56
Father PGS							23.6029	14.6543	0.107466	-5.14212	52.3479
Child sex	-96.3431	19.4919	8.30993e-07	-134.568	-58.1178		-87.4973	22.6576	0.000117383	-131.941	-43.0534		-95.8446	20.1977	2.22111e-06	-135.454	-56.2351
Note. PGS = polygenic score; CI = 95% confidence interval
a. PGS based on GWAS statistics of one’s own genotype on one’s own birthweight in childhood
b. PGS based on a GWAS that already partitions fetal-only genetic effects (child PGS) and maternal-only genetic effects (mother PGS) on child birthweight

### Sheet: S2 Methylation -> Birthweight
Table S2. Sex-interaction analysis based on a priori GWAS adjusted duo regression models predicting DNA methylation.
	450K (n=1198)				EPIC (n=2116)				Meta (n=2116)
CpG locus/MPS	Effect	SE	p	q	Effect	SE	p	q	Effect	SE	p	q
MPS	319.863	19.564	< 2e-16		370.01	21.117	< 2e-16		344.937	13.8338	< 2e-16
cg00028013	261.128	62.509	3.16854e-05	0.000129395	633.363	87.1423	7.91904e-13	2.3446e-11	387.59	50.7926	2.33228e-14	2.17243e-13
cg00066351	7.2514	57.0009	0.898792	0.917609	-817.73	118.646	1.03412e-11	1.90509e-10	-147.455	51.379	0.00410536	0.00621048
cg00075967	304.226	59.9539	4.52419e-07	3.34871e-06	648.862	104.568	8.3316e-10	8.12576e-09	389.49	52.0114	6.9646e-14	5.83197e-13
cg00091302	-204.23	60.0582	0.000695387	0.00192159	-465.4	112.298	3.73015e-05	0.000106631	-262.317	52.9599	7.30336e-07	2.01816e-06
cg00095326	228.54	50.7138	7.2571e-06	3.55984e-05	255.779	94.3741	0.00685116	0.0110993	234.644	44.6724	1.50013e-07	4.60597e-07
cg00119811	-207.476	48.4306	1.98744e-05	8.58117e-05	-379.756	66.1906	1.31441e-08	9.79678e-08	-267.548	39.0854	7.63591e-12	4.68901e-11
cg00153395	160.157	64.5154	0.013188	0.0253076	385.512	135.537	0.00455166	0.0077481	201.785	58.2528	0.000532293	0.000930952
cg00162064	-189.861	46.7599	5.22858e-05	0.000201604	-475.847	88.8883	1.09717e-07	5.83046e-07	-251.848	41.3832	1.15943e-09	5.08552e-09
cg00205605	170.375	77.5424	0.0282043	0.0480821	12.9659	107.329	0.903873	0.910462	116.39	62.8545	0.0640629	0.0791916
cg00218409	-217.962	42.9757	4.58458e-07	3.36207e-06	-526.159	90.672	9.03267e-09	7.13151e-08	-274.497	38.8345	1.56756e-12	1.05651e-11
cg00222472	161.135	36.9858	1.43719e-05	6.44015e-05	241.676	48.024	5.85102e-07	2.63614e-06	191.121	29.3028	6.92454e-11	3.77661e-10
cg00227665	33.9568	61.4111	0.58041	0.643229	112.58	100.117	0.261106	0.294499	55.4516	52.3478	0.289467	0.328723
cg00233028	383.515	55.1115	5.71771e-12	1.79068e-10	381.057	79.3338	1.829e-06	7.22019e-06	382.715	45.2619	2.77758e-17	4.79712e-16
cg00253658	-89.3348	25.352	0.000441965	0.00131795	-109.26	28.4167	0.00012911	0.000327316	-98.1652	18.9176	2.11336e-07	6.39406e-07
cg00329157	-124.022	65.1462	0.0571904	0.0876356	-219.558	123.586	0.0759803	0.0958716	-144.796	57.6296	0.0119873	0.0170162
cg00350296	-35.2602	69.8016	0.61355	0.671906	-124.007	87.0354	0.154566	0.184367	-69.9981	54.453	0.198625	0.229013
cg00394823	-69.4273	40.2507	0.0848168	0.124228	-78.5799	51.4556	0.127078	0.153568	-72.9017	31.7033	0.0214765	0.0289026
cg00395063	221.277	68.4782	0.00126666	0.00323095	133.942	109.966	0.223531	0.25595	196.873	58.1288	0.000707023	0.0012085
cg00410926	-40.846	47.7776	0.392772	0.466487	0.18182	76.8257	0.998112	0.998112	-29.4037	40.5718	0.468616	0.512511
cg00431549	-136.475	48.136	0.00465924	0.0100065	-549.087	87.8435	6.30584e-10	6.87834e-09	-231.76	42.2136	4.01521e-08	1.39272e-07
cg00442282	-376.073	64.7647	8.21179e-09	1.1346e-07	-687.514	81.4204	1.22203e-16	1.44723e-14	-496.764	50.6854	1.11546e-22	4.02052e-21
cg00448875	-226.116	69.8513	0.00124158	0.0031866	-743.342	116.534	2.85464e-10	3.38071e-09	-362.83	59.9126	1.39564e-09	6.05752e-09
cg00496272	222.199	60.6804	0.00026172	0.00081566	42.6417	89.9162	0.635445	0.660959	166.012	50.2982	0.000964915	0.00160304
cg00508575	-155.8	61.8792	0.0119424	0.0233946	-559.431	120.154	3.71113e-06	1.36734e-05	-240.412	55.0124	1.24168e-05	2.86728e-05
cg00533407	-29.794	59.7904	0.618361	0.676282	-97.336	136.287	0.475288	0.505146	-40.6955	54.7531	0.457327	0.501487
cg00549798	216.147	62.0331	0.000511638	0.00148304	368.53	95.3019	0.000118142	0.000301353	261.496	51.9896	4.91052e-07	1.42717e-06
cg00558749	156.817	65.319	0.0165164	0.0305627	260.957	96.3168	0.00686972	0.0111014	189.624	54.06	0.000452077	0.000799086
cg00567703	-67.5966	26.1294	0.00980244	0.0197239	-104	35.84	0.00380108	0.00660608	-80.2307	21.1139	0.000144754	0.000281032
cg00587472	-294.975	43.5612	2.01878e-11	5.3986e-10	-786.507	88.4527	3.24597e-18	8.9697e-16	-390.919	39.0791	1.47448e-23	5.8207e-22
cg00591515	35.8714	45.7709	0.433366	0.506714	173.196	92.4554	0.0613523	0.0793465	62.9026	41.0195	0.125157	0.148434
cg00605777	205.156	74.5214	0.00599748	0.0127159	57.8991	109.024	0.595505	0.622354	158.264	61.5226	0.0100979	0.0145081
cg00637745	-26.7667	12.7068	0.035376	0.0580727	-47.3624	16.959	0.00533715	0.00886673	-34.1718	10.169	0.000778333	0.00131681
cg00739778	-337.114	49.1151	1.08909e-11	3.1133e-10	-483.54	68.654	3.73795e-12	9.11399e-11	-386.684	39.9455	3.65703e-22	1.2632e-20
cg00748072	-51.028	78.9663	0.518277	0.590181	-499.678	166.398	0.00274825	0.00501827	-133.496	71.3405	0.0613109	0.0762019
cg00780426	36.0523	48.7766	0.459976	0.531087	67.5906	87.8146	0.441682	0.47368	43.4885	42.6404	0.307781	0.347616
cg00831931	-58.4414	63.5748	0.358153	0.432182	118.531	77.4844	0.126434	0.153216	12.7618	49.1486	0.795129	0.816805
cg00873678	164.565	43.199	0.000146563	0.000493904	348.717	70.685	9.6285e-07	4.11445e-06	214.642	36.8603	5.77612e-09	2.2911e-08
cg00886780	-23.4923	63.0301	0.709429	0.760931	-319.409	124.044	0.0101842	0.0158698	-84.2169	56.192	0.133943	0.1584
cg00921266	95.7845	18.1688	1.60859e-07	1.4654e-06	119.225	28.0847	2.4113e-05	7.19052e-05	102.7	15.2549	1.67013e-11	9.96069e-11
cg00930606	70.2242	90.0135	0.43546	0.508446	171.759	131.689	0.192474	0.226327	102.557	74.3124	0.167564	0.195374
cg00940560	15.0473	49.2407	0.759974	0.804621	-232.724	87.8681	0.00822538	0.0131132	-44.1673	42.9556	0.303852	0.344117
cg00942920	-43.0733	35.0345	0.21915	0.282105	-245.885	60.7813	5.67245e-05	0.000156228	-93.6514	30.3532	0.00203287	0.00318573
cg00971695	-394.733	62.4748	3.76063e-10	7.42276e-09	-599.209	93.5227	2.39075e-10	2.9581e-09	-457.825	51.9498	1.22009e-18	2.73366e-17
cg01063280	45.247	71.6975	0.528111	0.596234	-245.423	123.128	0.0465386	0.0618277	-28.3547	61.9587	0.647211	0.686989
cg01099825	25.2342	40.0357	0.528627	0.596234	-65.7196	70.682	0.352728	0.384246	3.1414	34.8356	0.928146	0.940627
cg01110839	92.3571	60.6475	0.128068	0.175775	254.617	80.9081	0.00170401	0.00329283	150.729	48.5276	0.00189606	0.00299397
cg01115380	-42.9966	39.4936	0.276513	0.346792	-109.267	64.6644	0.0914225	0.113287	-61.0005	33.7047	0.0703183	0.0861062
cg01143068	-163.707	47.3342	0.000562798	0.00159386	-339.667	93.5997	0.000300661	0.000696224	-199.543	42.2401	2.31244e-06	6.00944e-06
cg01264106	11.9862	58.2643	0.837045	0.870095	-296.305	86.0852	0.000604085	0.00130413	-84.8698	48.2515	0.0785938	0.0958151
cg01294327	183.655	53.4794	0.000615431	0.00172362	289.741	68.0546	2.28497e-05	6.88813e-05	224.156	42.0494	9.77985e-08	3.14244e-07
cg01303055	-108.951	35.0724	0.00193934	0.00472858	-133.13	56.7716	0.0192433	0.0274102	-115.63	29.8377	0.000106499	0.000214216
cg01307174	-103.293	47.3697	0.0294156	0.0497633	-435.906	93.2782	3.4198e-06	1.26667e-05	-171.485	42.2356	4.90296e-05	0.00010298
cg01351032	-147.636	40.1816	0.000249443	0.000786267	-285.562	52.4639	6.76052e-08	3.89199e-07	-198.63	31.9003	4.76732e-10	2.28445e-09
cg01368219	263.448	43.3197	1.61314e-09	2.78603e-08	483.346	69.3327	6.0765e-12	1.29804e-10	325.19	36.7382	8.62983e-19	2.04404e-17
cg01400685	-129.989	43.9365	0.00315339	0.00714252	-262.35	74.5347	0.000453525	0.00101068	-164.121	37.8498	1.4502e-05	3.29375e-05
cg01439112	-206.846	99.273	0.0374141	0.0608162	-230.521	116.2	0.047578	0.0631075	-216.835	75.4784	0.0040684	0.00617711
cg01490733	12.9942	121.297	0.914707	0.930419	182.988	169.756	0.281347	0.31402	70.4513	98.6918	0.475319	0.518473
cg01514538	56.5096	13.256	2.18089e-05	9.36764e-05	54.4034	19.4342	0.00523013	0.0087239	55.8408	10.951	3.412e-07	1.01041e-06
cg01515508	126.538	27.8573	6.14259e-06	3.04923e-05	140.544	33.4004	2.83699e-05	8.31048e-05	132.284	21.3931	6.27033e-10	2.92028e-09
cg01585860	-121.099	59.9058	0.0434575	0.0690158	-687.825	136.577	5.73989e-07	2.6002e-06	-212.54	54.8605	0.000106979	0.000214216
cg01619846	123.055	57.3593	0.0321323	0.0534893	15.3461	96.8368	0.874119	0.884792	95.0802	49.3514	0.05403	0.0677622
cg01693350	-70.5094	29.1693	0.0157915	0.0294846	-56.9906	26.8019	0.033745	0.0460866	-63.1792	19.7357	0.00136829	0.00218979
cg01723892	-160.589	54.7523	0.00342273	0.00768566	-510.085	100.489	4.68508e-07	2.23215e-06	-240.594	48.0788	5.61084e-07	1.59294e-06
cg01741041	124.543	80.3224	0.121284	0.168698	118.543	83.5735	0.156413	0.186302	121.662	57.9118	0.0356569	0.0465505
cg01815912	502.002	90.1849	3.22803e-08	3.71672e-07	866.189	151.522	1.47874e-08	1.04776e-07	597.269	77.4968	1.28797e-14	1.25615e-13
cg01820192	64.7565	58.7797	0.270829	0.340694	238.962	111.593	0.0325127	0.0446982	102.592	52.0063	0.0485316	0.061237
cg01832549	-276.17	55.9589	9.17273e-07	5.89473e-06	-353.163	83.9109	2.82552e-05	8.31048e-05	-299.871	46.5559	1.18617e-10	6.26325e-10
cg01858866	345.931	64.547	1.00651e-07	9.93334e-07	449.978	131.777	0.000667136	0.00141446	366.064	57.9667	2.70027e-10	1.30147e-09
cg01877936	-86.6508	43.9033	0.0486554	0.0761043	-328.904	69.4063	2.49812e-06	9.63228e-06	-155.882	37.1034	2.65415e-05	5.82087e-05
cg01894038	-410.956	52.2082	7.98575e-15	5.09245e-13	-633.749	85.366	2.63968e-13	8.75318e-12	-471.603	44.539	3.36792e-26	2.1477e-24
cg01899318	-154.676	53.4631	0.00388535	0.00857667	-201.463	78.7974	0.0107298	0.0165028	-169.425	44.2411	0.000128366	0.00025098
cg01906801	361.655	66.451	6.40671e-08	6.63895e-07	720.829	107.518	3.57384e-11	5.80924e-10	460.931	56.5263	3.51256e-16	4.85319e-15
cg01919885	223.187	44.3013	5.45257e-07	3.73569e-06	137.057	49.5641	0.00580465	0.00956671	184.936	33.0302	2.15612e-08	7.83957e-08
cg01966974	-172.555	47.9535	0.000333689	0.00102077	-538.96	77.4555	6.63693e-12	1.31e-10	-274.082	40.7721	1.78885e-11	1.05174e-10
cg01982597	-18.6947	60.1657	0.756069	0.802537	-158.241	132.723	0.233471	0.266227	-42.4828	54.7981	0.438186	0.481772
cg01994290	-148.518	59.9287	0.0133442	0.0254307	-271.877	90.44	0.00271938	0.00499859	-186.156	49.9565	0.000194254	0.000371053
cg02068356	133.394	75.6072	0.077943	0.115384	-108.101	143.804	0.452413	0.483936	81.0949	66.9214	0.225592	0.259383
cg02106534	339.305	114.222	0.00303355	0.00690883	514.039	164.254	0.00180739	0.00347639	396.26	93.7767	2.38333e-05	5.25474e-05
cg02149069	357.378	72.3159	8.87057e-07	5.79032e-06	128.497	107.691	0.233105	0.266176	286.244	60.0358	1.86159e-06	4.93054e-06
cg02149899	124.655	73.6932	0.0910025	0.132121	315.514	94.7379	0.000902597	0.00185671	196.604	58.1675	0.000724952	0.00123406
cg02232751	107.33	91.3289	0.240155	0.30582	102.083	146.454	0.485963	0.51583	105.861	77.4954	0.171931	0.200183
cg02255004	152.463	67.1208	0.023301	0.0408383	90.7235	115.743	0.433345	0.466549	136.925	58.0639	0.0183646	0.0252057
cg02264407	396.681	55.3803	1.39948e-12	5.04422e-11	616.291	95.707	1.95225e-10	2.52877e-09	451.768	47.9339	4.30862e-21	1.32291e-19
cg02283735	-11.6325	33.0907	0.725251	0.775785	-28.1924	53.4609	0.598084	0.623662	-16.2196	28.1368	0.564308	0.610716
cg02331649	-157.912	48.8663	0.00126596	0.00323095	-566.082	103.529	5.90553e-08	3.42356e-07	-232.279	44.191	1.47016e-07	4.53072e-07
cg02332696	-92.2417	44.6234	0.0389445	0.0626893	-39.8347	50.8982	0.434048	0.4667	-69.466	33.5539	0.0384264	0.049852
cg02348437	49.9158	65.5834	0.446749	0.517979	-246.124	95.2619	0.00993275	0.0155363	-45.2787	54.0194	0.401922	0.443666
cg02355304	123.697	53.0744	0.0199432	0.0357347	239.722	82.2962	0.00366949	0.00644492	157.779	44.6032	0.000404103	0.000725229
cg02370100	305.667	62.1258	9.89358e-07	6.21347e-06	219.302	90.7323	0.0158463	0.0230962	278.1	51.2608	5.78869e-08	1.94284e-07
cg02397552	135.754	50.155	0.00689528	0.0145081	219.549	69.7108	0.00168999	0.00328103	164.335	40.7127	5.42633e-05	0.000113026
cg02402882	-246.537	62.8651	9.30761e-05	0.000328341	-895.558	110.162	1.42373e-15	1.07298e-13	-405.973	54.6002	1.04269e-13	8.39215e-13
cg02449762	187.048	63.297	0.00318892	0.0072033	226.02	93.9951	0.0163922	0.0237158	199.207	52.5024	0.000148096	0.000286181
cg02461269	-197.55	77.5061	0.0109361	0.0217137	-663.508	133.016	7.31624e-07	3.22615e-06	-315.654	66.967	2.43415e-06	6.30597e-06
cg02462416	242.014	46.2408	1.96942e-07	1.70068e-06	166.045	41.9205	8.05645e-05	0.000214064	200.315	31.0576	1.11992e-10	5.95138e-10
cg02473287	-62.1736	56.2763	0.269479	0.33951	-466.983	120.41	0.000112871	0.000288795	-134.747	50.9828	0.00821797	0.0119312
cg02499214	34.1109	36.8884	0.355311	0.429377	176.066	71.4835	0.0139634	0.0208947	63.9636	32.781	0.0510283	0.0641919
cg02504211	368.831	76.9472	1.85293e-06	1.05211e-05	526.394	93.3609	2.30027e-08	1.56306e-07	432.567	59.3786	3.21912e-13	2.35065e-12
cg02573176	-245.004	50.715	1.54008e-06	8.99103e-06	-438.76	81.6565	9.85881e-08	5.3418e-07	-298.938	43.082	3.95396e-12	2.54096e-11
cg02577963	132.39	56.1927	0.0186386	0.0338104	238.348	74.3157	0.0013876	0.00275856	170.933	44.8218	0.000136947	0.000266499
cg02583484	107.311	53.2917	0.0442763	0.0701818	154.724	63.585	0.0151546	0.0223275	126.874	40.8436	0.00189421	0.00299397
cg02589672	-181.722	57.9221	0.00174767	0.00429916	-303.692	74.0928	4.52888e-05	0.000126412	-227.988	45.6329	5.84944e-07	1.64938e-06
cg02704502	314.259	59.6584	1.6457e-07	1.48292e-06	287.89	80.7752	0.000384363	0.000872977	304.952	47.9886	2.0888e-10	1.0369e-09
cg02753354	-315.249	45.0463	4.36751e-12	1.44827e-10	-451.185	54.6173	5.15403e-16	4.74744e-14	-370.282	34.7516	1.65029e-26	1.14007e-24
cg02821342	-248.354	44.3317	2.64105e-08	3.0837e-07	-505.126	78.3204	1.83146e-10	2.40997e-09	-310.66	38.5801	8.12345e-16	9.74303e-15
cg02835421	-192.276	64.3974	0.00288781	0.00670586	-182.702	54.6682	0.000866077	0.00179047	-186.712	41.6761	7.46164e-06	1.79817e-05
cg02855778	326.081	63.5952	3.43799e-07	2.71438e-06	184.667	82.9871	0.0263119	0.036415	273.761	50.4778	5.84817e-08	1.95489e-07
cg02892925	-26.1235	39.2213	0.505509	0.578024	-126.721	54.8398	0.0210726	0.0298619	-60.1666	31.9019	0.0592969	0.0740318
cg02983090	-280.986	29.8513	2.50003e-20	6.90841e-18	-360.81	43.505	3.99406e-16	4.13884e-14	-306.538	24.6141	1.33455e-35	1.10634e-32
cg02988730	-170.959	69.0407	0.0134203	0.025517	-0.894647	136.229	0.994762	0.996313	-136.205	61.5835	0.0269862	0.0359671
cg02997316	-70.7921	50.2622	0.159263	0.211585	-308.29	86.7254	0.000398023	0.000891786	-130.507	43.4867	0.00269031	0.00415319
cg03047995	-379.228	51.644	3.91564e-13	1.80337e-11	-333.535	67.9386	1.08516e-06	4.5434e-06	-362.494	41.1139	1.17751e-18	2.71155e-17
cg03048432	-345.54	46.8041	2.94974e-13	1.43843e-11	-430.04	59.7813	1.33076e-12	3.80414e-11	-377.652	36.8529	1.21372e-24	5.91865e-23
cg03059073	-94.9546	60.3079	0.115645	0.161669	-656.747	101.34	1.50446e-10	2.11594e-09	-241.879	51.8252	3.05326e-06	7.71692e-06
cg03144619	4.84603	27.3709	0.859499	0.88858	29.8122	35.0235	0.394883	0.427185	14.3124	21.5663	0.506916	0.552212
cg03162410	122.246	91.5195	0.181896	0.23769	727.091	147.593	9.97414e-07	4.24029e-06	290.221	77.7799	0.000190483	0.000364688
cg03173827	357.754	75.6671	2.54508e-06	1.37005e-05	632.336	116.663	7.65301e-08	4.31588e-07	439.06	63.4834	4.64096e-12	2.95951e-11
cg03180134	284.556	59.9751	2.34901e-06	1.28962e-05	256.719	74.9492	0.000642093	0.00137544	273.689	46.8279	5.07848e-09	2.02407e-08
cg03247245	-52.2183	63.3929	0.410265	0.48311	55.4791	136.197	0.683852	0.702494	-33.0409	57.4724	0.565358	0.610716
cg03254465	100.078	41.9291	0.0171536	0.0315307	77.9307	54.2893	0.151501	0.180971	91.803	33.1843	0.00566688	0.00841908
cg03278811	299.605	99.0535	0.00254363	0.00605938	361.818	97.1839	0.00020911	0.000503931	331.304	69.371	1.78961e-06	4.75507e-06
cg03327570	-106.352	47.6642	0.0258531	0.0446505	-47.918	38.1035	0.208872	0.243134	-70.7012	29.7623	0.0175239	0.024225
cg03335624	-119.147	58.8775	0.0432354	0.068795	-394.64	90.5104	1.45007e-05	4.64135e-05	-201.061	49.3541	4.62416e-05	9.77915e-05
cg03337886	70.0557	68.8238	0.308938	0.379984	327.723	120.836	0.00681294	0.0110786	133.17	59.8038	0.0259622	0.0346581
cg03354508	-87.6173	36.1543	0.0155269	0.0291216	-103.765	36.6963	0.00479329	0.0081427	-95.5709	25.7545	0.000206568	0.000391864
cg03390636	-221.505	32.0173	7.53495e-12	2.23088e-10	-283.65	49.4765	1.34684e-08	9.88077e-08	-239.848	26.88	4.54189e-19	1.14098e-17
cg03444940	78.8381	53.4183	0.140252	0.189671	445.502	93.2216	2.05787e-06	8.00925e-06	169.474	46.3482	0.000255645	0.000478397
cg03469471	237.249	58.4955	5.32819e-05	0.000204494	127.086	90.1441	0.158943	0.189044	204.606	49.0696	3.04971e-05	6.65317e-05
cg03471593	-16.8154	31.4316	0.592765	0.652368	-15.6278	53.2946	0.769411	0.786391	-16.5089	27.0738	0.542012	0.588126
cg03486991	-137.723	46.2172	0.00294319	0.00677752	-283.484	70.2031	5.85008e-05	0.000160587	-181.795	38.6028	2.48465e-06	6.41674e-06
cg03487027	117.401	20.8135	2.12659e-08	2.59257e-07	171.463	29.4871	8.43157e-09	6.82068e-08	135.379	17.0042	1.69964e-15	1.93014e-14
cg03527802	322.329	76.8927	2.97575e-05	0.000123345	600.221	120.507	7.59428e-07	3.33104e-06	402.734	64.8211	5.19821e-10	2.43464e-09
cg03538922	110.814	43.813	0.011562	0.022767	162.101	63.5272	0.0108853	0.01668	127.345	36.0671	0.00041432	0.00074024
cg03543319	-204.571	63.4902	0.00130795	0.00330222	-368.194	100.109	0.000249118	0.000590053	-251.505	53.6165	2.72112e-06	6.94095e-06
cg03565674	-80.9965	79.0171	0.305553	0.376379	92.907	134.867	0.491076	0.520591	-36.556	68.1773	0.591827	0.633882
cg03573390	182.714	52.2098	0.000483585	0.0014216	60.8182	49.8189	0.222488	0.255815	118.911	36.0429	0.000969763	0.00160787
cg03636488	35.4189	34.2714	0.301592	0.373164	188.823	50.1396	0.00017672	0.000432155	84.2673	28.2935	0.0028983	0.00446596
cg03661409	-180.732	54.7302	0.000988329	0.00263448	-544.156	112.297	1.4861e-06	5.98049e-06	-250.487	49.1982	3.55465e-07	1.04497e-06
cg03677056	-76.8295	51.7031	0.137557	0.186636	225.457	103.596	0.0297927	0.0410951	-16.5498	46.2617	0.720536	0.751937
cg03687532	-77.2448	21.5833	0.00035924	0.00109489	-111.221	30.6169	0.000296404	0.000688289	-88.5241	17.6406	5.21591e-07	1.50139e-06
cg03717364	76.0675	16.6165	5.20356e-06	2.61439e-05	32.3726	17.3206	0.061945	0.0799881	55.1262	11.9908	4.27875e-06	1.0614e-05
cg03726147	76.9587	49.942	0.123598	0.17121	174.409	85.1698	0.0408719	0.0549154	101.893	43.0816	0.0180244	0.0247798
cg03726357	54.2785	70.4836	0.441405	0.513939	-363.524	136.866	0.00804605	0.0128752	-33.2996	62.6624	0.595133	0.6366
cg03753191	-113.422	36.3403	0.00184613	0.00452794	-450.581	88.4383	4.25438e-07	2.05051e-06	-162.127	33.6131	1.41189e-06	3.78789e-06
cg03764274	98.9204	87.7314	0.259749	0.32875	314.63	128.704	0.0146925	0.021789	167.353	72.4917	0.0209669	0.0282627
cg03796381	-91.8223	57.0364	0.107694	0.152092	-583.724	120.666	1.54684e-06	6.16505e-06	-181.655	51.566	0.000427079	0.000761395
cg03841312	222.095	51.2695	1.60584e-05	7.08105e-05	360.957	72.0252	6.50348e-07	2.8986e-06	268.794	41.7682	1.23176e-10	6.46285e-10
cg03850035	58.5066	70.8641	0.409191	0.482531	-268.449	157.576	0.0887981	0.110365	3.50552	64.6294	0.956744	0.962549
cg03875678	-218.515	57.7076	0.000160542	0.000536651	-563.393	104.484	8.90344e-08	4.85589e-07	-299.128	50.5149	3.18847e-09	1.30853e-08
cg03930153	-289.38	34.0063	5.31313e-17	6.29226e-15	-430.336	50.1942	4.35051e-17	7.21315e-15	-333.725	28.1534	2.05677e-32	8.52531e-30
cg03996020	128.274	39.7851	0.00129856	0.00329207	280.463	59.6504	2.98385e-06	1.12437e-05	175.131	33.0985	1.2152e-07	3.83042e-07
cg04004830	-179.55	29.8062	2.28178e-09	3.78318e-08	-275.824	54.7123	5.59099e-07	2.54667e-06	-201.583	26.1742	1.34359e-14	1.29515e-13
cg04011671	54.7669	16.7401	0.00110085	0.00289717	116.549	24.9184	3.35487e-06	1.25279e-05	73.9791	13.8956	1.01561e-07	3.23824e-07
cg04031093	-165.568	43.8348	0.000166709	0.000552806	-257.316	66.5695	0.000118907	0.000302373	-193.317	36.6105	1.28911e-07	4.03271e-07
cg04052013	212.164	86.3958	0.0142058	0.026826	537.917	179.02	0.00273148	0.00499866	273.702	77.8085	0.000435421	0.000772891
cg04069539	222.82	66.3434	0.000808844	0.0022057	424.294	88.6769	2.00111e-06	7.82508e-06	295.121	53.1219	2.76759e-08	9.80385e-08
cg04070976	114.939	54.859	0.0363722	0.0594725	260.486	85.3916	0.00235182	0.00437482	157.46	46.1549	0.000645923	0.00111556
cg04189326	-59.6036	80.5927	0.459713	0.531087	-344.236	133.114	0.0098656	0.0154605	-135.952	68.9417	0.0486118	0.0612449
cg04206967	247.064	48.7526	4.6809e-07	3.37432e-06	196.992	64.3693	0.00227653	0.00426015	228.811	38.8638	3.92046e-09	1.5777e-08
cg04221117	18.0904	46.8604	0.699531	0.754111	5.27301	31.5929	0.867482	0.879148	9.2784	26.1956	0.723191	0.753173
cg04221877	282.452	60.6641	3.59517e-06	1.86275e-05	402.856	120.82	0.000889998	0.00183534	306.695	54.2139	1.53926e-08	5.64624e-08
cg04222728	-73.8333	44.5134	0.0974505	0.140011	-167.891	85.0263	0.0486224	0.0643898	-94.0668	39.436	0.0170649	0.0237362
cg04246167	-171.188	60.3529	0.00464105	0.00999332	-839.877	128.831	1.17735e-10	1.7429e-09	-291.529	54.653	9.59799e-08	3.09601e-07
cg04276057	174.32	96.4155	0.0708641	0.105849	686.398	155.195	1.09362e-05	3.59767e-05	316.922	81.8978	0.000108959	0.000217133
cg04310331	-122.741	95.1772	0.197445	0.256251	-163.472	134.159	0.223358	0.25595	-136.377	77.6266	0.0789456	0.0961027
cg04324917	39.9719	74.8343	0.593348	0.652368	125.895	119.443	0.292158	0.324229	64.1925	63.4158	0.31142	0.351248
cg04337944	312.624	75.8015	3.98425e-05	0.000157283	289.29	98.406	0.00336884	0.00592945	303.935	60.0512	4.16498e-07	1.21576e-06
cg04436755	302.05	62.8068	1.71424e-06	9.80075e-06	625.533	89.1449	4.46301e-12	1.05709e-10	409.357	51.3434	1.54969e-15	1.7843e-14
cg04454050	-71.9893	81.1658	0.375294	0.449594	-334.607	139.006	0.0162789	0.023593	-138.761	70.092	0.0477371	0.0604184
cg04460609	-96.0775	58.578	0.101242	0.144209	-328.638	113.937	0.0040157	0.00692104	-144.697	52.0961	0.00547774	0.00815269
cg04497992	-79.6369	66.8888	0.234059	0.298975	-206.765	85.4938	0.0157835	0.0230768	-127.907	52.681	0.0151841	0.0212271
cg04500896	354.874	61.2139	8.67578e-09	1.17905e-07	547.882	97.9699	2.97296e-08	1.89584e-07	409.068	51.9134	3.27863e-15	3.52985e-14
cg04522498	114.113	48.9682	0.019958	0.0357347	340.301	81.2159	3.06401e-05	8.91249e-05	174.418	41.9354	3.19366e-05	6.94895e-05
cg04523868	72.0838	42.4052	0.089421	0.130281	312.48	81.5556	0.000136229	0.000344312	123.244	37.6233	0.00105385	0.00173686
cg04554131	-11.2555	43.2313	0.794637	0.833874	65.156	77.3964	0.400097	0.431875	6.91559	37.7426	0.854617	0.871814
cg04608933	97.8164	80.4301	0.224168	0.286783	99.7061	103.707	0.3366	0.369591	98.5261	63.5562	0.121089	0.144852
cg04682802	-162.197	34.692	3.27795e-06	1.74194e-05	-186.807	54.9323	0.000701845	0.00148426	-169.214	29.3322	7.97978e-09	3.10574e-08
cg04821520	-245.836	41.5944	4.48188e-09	6.406e-08	-377.504	68.9515	5.68178e-08	3.31704e-07	-280.966	35.6158	3.05119e-15	3.32821e-14
cg04830471	-148.887	47.2205	0.00165732	0.00408903	-204.802	75.5166	0.00681554	0.0110786	-164.604	40.0375	3.93527e-05	8.51785e-05
cg04872675	368.427	52.9655	5.83212e-12	1.79068e-10	307.6	63.3681	1.42524e-06	5.84914e-06	343.41	40.6391	2.90725e-17	4.9186e-16
cg04912316	73.532	43.0625	0.0879841	0.128562	205.438	72.1819	0.0045264	0.00772095	108.156	36.9814	0.00344899	0.00526559
cg04933530	-71.5551	68.6835	0.297717	0.370131	-474.784	125.281	0.000160856	0.000398059	-164.742	60.2264	0.00623082	0.00922384
cg04945379	-239.381	69.0538	0.000546351	0.00156628	-672.863	119.445	2.36623e-08	1.58203e-07	-347.968	59.7824	5.86423e-09	2.31498e-08
cg04968127	137.669	57.7718	0.0173329	0.0317898	373.1	101.772	0.000260794	0.000614199	195.045	50.2413	0.000103529	0.000208822
cg04982834	183.548	55.2287	0.000916945	0.00247372	15.1601	105.017	0.88525	0.893876	147.066	48.8812	0.00262417	0.00405865
cg04983687	-80.5693	47.1989	0.0880859	0.128562	-162.649	63.3939	0.0104583	0.0161753	-109.842	37.8582	0.00371495	0.00565082
cg05012661	-72.5867	45.5892	0.111614	0.156827	-166.283	66.4748	0.012546	0.0189446	-102.559	37.597	0.00637511	0.00942061
cg05056497	3.17375	38.6534	0.934575	0.947143	-138.928	56.8124	0.0146609	0.0217812	-41.7912	31.9581	0.190978	0.221428
cg05057834	173.9	84.7244	0.0403412	0.0648117	119.978	112.538	0.286659	0.31898	154.394	67.6867	0.0225483	0.0302468
cg05061471	262.871	59.2739	1.00862e-05	4.72398e-05	278.009	89.3225	0.00191436	0.00365799	267.499	49.3888	6.08799e-08	2.01073e-07
cg05119988	-127.128	38.4342	0.00096953	0.00259271	-340.183	79.9382	2.30419e-05	6.91738e-05	-167.132	34.6385	1.39984e-06	3.76776e-06
cg05135499	179.809	37.0451	1.37619e-06	8.09124e-06	395.818	50.2936	1.01668e-14	5.36932e-13	255.784	29.8272	9.86103e-18	1.94638e-16
cg05141333	114.434	33.4688	0.000650015	0.00180221	139.687	58.9042	0.0179293	0.0257153	120.597	29.0996	3.40864e-05	7.39729e-05
cg05155595	-161.931	53.5548	0.00255223	0.00606247	-416.639	110.831	0.000181468	0.000441165	-210.145	48.2203	1.31242e-05	3.00551e-05
cg05191655	-173.275	68.1609	0.0111465	0.0220256	-698.882	117.113	3.46261e-09	3.12012e-08	-306.267	58.9099	2.00466e-07	6.10978e-07
cg05208050	-76.7317	52.2857	0.142498	0.192395	-310.628	89.1151	0.000514633	0.00112568	-136.629	45.0966	0.00244799	0.00379323
cg05208178	-121.496	68.2728	0.0754081	0.112031	-185.067	118.601	0.119014	0.14488	-137.319	59.1695	0.0202995	0.0274523
cg05294455	493.311	60.4029	8.1727e-16	7.52796e-14	405.683	80.2941	5.28403e-07	2.44718e-06	461.643	48.2697	1.13489e-21	3.61854e-20
cg05343289	7.94045	64.576	0.902158	0.919912	-108.067	103.696	0.297625	0.329855	-24.4764	54.8159	0.655222	0.69283
cg05349624	53.6387	35.5271	0.131368	0.179118	83.6714	55.2735	0.130436	0.157397	62.4188	29.8861	0.0367477	0.047749
cg05433805	-120.583	30.2068	6.96485e-05	0.000260084	-46.1762	41.4608	0.265692	0.299264	-94.7826	24.4143	0.000103491	0.000208822
cg05460571	364.764	55.0935	5.44541e-11	1.32772e-09	624.672	96.3947	1.50689e-10	2.11594e-09	428.761	47.8322	3.13568e-19	8.12337e-18
cg05478824	309.118	66.5309	3.76646e-06	1.9274e-05	369.312	92.5288	7.10694e-05	0.000191288	329.632	54.017	1.045e-09	4.62552e-09
cg05503887	133.835	54.1416	0.0135805	0.0257626	-276.174	101.419	0.00659251	0.0107795	42.9021	47.7619	0.369053	0.411216
cg05504759	335.371	109.47	0.00223731	0.00537602	227.334	140.855	0.106889	0.131276	294.688	86.4353	0.000651174	0.00112229
cg05573767	17.2809	29.0539	0.552101	0.614352	46.0782	42.6967	0.280789	0.31402	26.3951	24.0202	0.271825	0.309963
cg05575921	115.002	32.8432	0.000480098	0.00141637	140.707	39.5371	0.000391994	0.000883052	125.498	25.2636	6.78148e-07	1.88022e-06
cg05593411	99.5775	35.5592	0.00518966	0.0110597	290.215	50.5945	1.32357e-08	9.79678e-08	162.61	29.0926	2.27845e-08	8.17677e-08
cg05648303	-140.818	33.3672	2.63045e-05	0.000111257	-272.327	46.635	7.3116e-09	6.18502e-08	-185.346	27.1364	8.4821e-12	5.17034e-11
cg05779272	39.7977	104.681	0.703881	0.757815	387.956	157.554	0.0139893	0.0208957	146.422	87.1906	0.0930873	0.112503
cg05799596	26.763	64.5533	0.67852	0.734325	-103.563	132.742	0.435488	0.467642	1.83666	58.0527	0.974761	0.977118
cg05814312	-70.9464	49.1536	0.149189	0.199877	-190.841	85.8506	0.0264679	0.0365698	-100.546	42.6567	0.0184183	0.0252377
cg05851442	136.65	24.8942	4.95333e-08	5.2645e-07	125.682	30.4662	4.04677e-05	0.000114497	132.259	19.2772	6.84263e-12	4.23324e-11
cg05894462	233.286	70.976	0.00104349	0.00275602	516.295	105.142	1.07933e-06	4.54194e-06	321.879	58.8271	4.4594e-08	1.53396e-07
cg05901196	-46.5945	48.3769	0.33567	0.410428	-227.098	78.1277	0.00374189	0.00653058	-96.6208	41.1303	0.0188169	0.0257413
cg05910124	134.193	61.7763	0.0300388	0.0504093	217.217	92.8686	0.0195554	0.027807	159.661	51.4358	0.00190865	0.00300812
cg05922714	-141.138	60.3214	0.0194648	0.0350789	-139.756	48.4671	0.00402655	0.00692442	-140.298	37.7822	0.00020455	0.000388926
cg05925497	-97.1069	32.5396	0.00290204	0.00672008	-106.098	44.484	0.0172821	0.02483	-100.241	26.2632	0.000135205	0.000263729
cg05935520	-24.2711	44.8843	0.588784	0.649936	-274.913	82.8689	0.00094493	0.00193898	-81.1222	39.467	0.0398361	0.0515197
cg05942111	13.9721	49.519	0.777875	0.82043	-398.918	95.3106	3.12595e-05	9.0293e-05	-73.7914	43.9421	0.0930963	0.112503
cg05950943	37.6374	102.069	0.712386	0.763007	-64.1845	152.917	0.67478	0.695762	6.25456	84.8948	0.94127	0.951601
cg06001419	-84.271	59.5672	0.157418	0.20947	-460.673	100.389	5.09026e-06	1.83471e-05	-182.285	51.2279	0.000373231	0.00068605
cg06178669	-143.13	38.7659	0.00023267	0.000736195	-246.518	48.8231	5.37193e-07	2.47407e-06	-183.107	30.3596	1.62662e-09	7.02326e-09
cg06231285	96.3269	62.6488	0.124426	0.171629	309.828	94.8304	0.00112745	0.00229083	161.196	52.2719	0.0020437	0.00319665
cg06336535	373.814	55.051	1.78117e-11	4.92198e-10	399.426	90.6057	1.1673e-05	3.82488e-05	380.719	47.0476	5.85884e-16	7.70949e-15
cg06378491	327.966	108.726	0.00261317	0.00618949	854.626	197.308	1.64844e-05	5.15681e-05	450.638	95.2254	2.21954e-06	5.78617e-06
cg06388350	-275.99	59.3958	3.75931e-06	1.9274e-05	-571.434	91.7673	7.29361e-10	7.4647e-09	-363.217	49.8628	3.2325e-13	2.35065e-12
cg06405563	94.1952	50.149	0.0605894	0.092332	211.718	69.7213	0.00246143	0.00456494	134.266	40.7116	0.000973826	0.00161138
cg06462065	139.185	69.359	0.0450093	0.0712075	51.4765	110.396	0.641123	0.665195	114.362	58.7298	0.0515032	0.0646911
cg06478823	-101.644	37.9865	0.00756023	0.0157079	-131.757	54.0237	0.0149256	0.0220558	-111.606	31.0737	0.000328572	0.000605303
cg06500792	-210.859	53.8214	9.45898e-05	0.000332267	-497.155	100.628	9.292e-07	3.99123e-06	-274.542	47.4594	7.26152e-09	2.85299e-08
cg06535156	384.883	82.6409	3.57312e-06	1.86275e-05	645.698	114.623	2.36636e-08	1.58203e-07	474.088	67.0348	1.52431e-12	1.03578e-11
cg06560379	82.4545	54.2871	0.129069	0.176857	-51.2988	87.7036	0.558755	0.585598	45.4039	46.1597	0.3253	0.366405
cg06634552	-100.759	60.627	0.0967925	0.13936	-71.049	82.6342	0.390128	0.422766	-90.3628	48.8819	0.0645164	0.0794711
cg06685437	137.29	86.223	0.111598	0.156827	272.059	142.893	0.0572373	0.0744894	173.262	73.8243	0.0189277	0.0258252
cg06775523	64.8902	37.2703	0.0819363	0.120552	100.701	47.1598	0.0330052	0.0452253	78.6578	29.2411	0.00714576	0.0104661
cg06850687	-106.323	45.3905	0.0193285	0.0349093	-461.8	101.166	5.69604e-06	2.00937e-05	-165.892	41.4131	6.18152e-05	0.000128112
cg06870470	-433.794	47.0181	1.2856e-19	2.13153e-17	-435.672	66.1177	7.51984e-11	1.17622e-09	-434.425	38.3174	8.55146e-30	1.41783e-27
cg06872313	-220.943	63.7493	0.000547913	0.00156628	-227.891	92.1787	0.0136099	0.0204396	-223.191	52.4319	2.0739e-05	4.62167e-05
cg06874403	247.217	58.7692	2.79204e-05	0.000116312	411.348	79.6275	2.94859e-07	1.48849e-06	305.095	47.2852	1.10207e-10	5.8943e-10
cg06890610	69.7001	46.1133	0.130934	0.178821	203.295	72.2237	0.00498758	0.00839963	108.389	38.8668	0.00529145	0.00790381
cg06898463	-83.5937	39.2504	0.0334019	0.0553804	-126.157	72.5408	0.0823561	0.103288	-93.2329	34.5211	0.00691827	0.0101689
cg06937357	142.716	49.0942	0.00371869	0.00824276	257.205	81.8904	0.00173978	0.00335413	172.985	42.107	3.98702e-05	8.58505e-05
cg06967124	125.124	48.8172	0.010499	0.0209728	215.93	64.5812	0.000861375	0.0017852	158.143	38.9431	4.88908e-05	0.00010298
cg06996175	199.508	57.3324	0.00052029	0.00150286	137.406	73.8143	0.0629991	0.0812228	176.14	45.2789	0.000100193	0.000203579
cg07042014	-376.062	70.4621	1.13502e-07	1.10698e-06	-849.78	113.22	1.47211e-13	5.81131e-12	-508.316	59.8229	1.94529e-17	3.53374e-16
cg07102001	1.3443	89.2672	0.987987	0.990377	125.746	133.108	0.34507	0.37839	39.9373	74.1386	0.590105	0.632855
cg07116631	-7.65856	67.8808	0.91019	0.926962	-171.43	75.1339	0.0227429	0.0319421	-81.2596	50.3685	0.106679	0.128355
cg07133097	-38.8914	19.5479	0.0468749	0.0738769	-81.5748	26.2104	0.00191504	0.00365799	-54.1473	15.6698	0.000549223	0.000956525
cg07137429	-113.663	73.783	0.123709	0.17121	-322.821	168.705	0.0559984	0.0733195	-147.246	67.6006	0.0293925	0.0388618
cg07144560	-263.934	67.6265	0.00010054	0.000351679	-581.537	114.936	5.09323e-07	2.39902e-06	-345.611	58.2858	3.03676e-09	1.25874e-08
cg07157107	-197.016	47.2998	3.34003e-05	0.000135068	-425.807	73.0246	7.68111e-09	6.36764e-08	-264.635	39.6994	2.6293e-11	1.53499e-10
cg07168232	-298.221	85.2886	0.000488986	0.0014324	-252.403	146.106	0.0844157	0.105393	-286.576	73.6573	9.99669e-05	0.000203579
cg07177115	-30.7937	54.4324	0.571691	0.634447	-20.4472	93.2203	0.826433	0.841662	-28.163	47.0057	0.54908	0.595016
cg07211044	-61.2911	30.9048	0.0475774	0.0748419	-49.1516	29.7605	0.0989709	0.122458	-54.9925	21.437	0.0103083	0.0147618
cg07243202	-100.309	78.6759	0.202574	0.261988	-254.932	113.184	0.0245392	0.0341899	-150.682	64.6016	0.0196755	0.0266519
cg07248377	139.913	61.6306	0.0233793	0.040889	420.218	116.843	0.000340211	0.000776956	200.924	54.5122	0.000227934	0.000429448
cg07285708	56.0814	38.4446	0.144903	0.195007	141.196	79.1229	0.0746778	0.0948054	72.3377	34.579	0.0364423	0.0475011
cg07313835	59.8563	51.323	0.243746	0.309916	-241.118	115.911	0.03779	0.0512732	10.5213	46.9285	0.822603	0.843982
cg07313882	148.665	77.8389	0.0563913	0.0868929	54.4269	90.8959	0.549469	0.576595	108.795	59.1228	0.0657462	0.0808658
cg07340025	-249.913	37.4655	3.9352e-11	9.88571e-10	-175.141	49.936	0.000475104	0.00104952	-222.983	29.9685	1.00259e-13	8.14847e-13
cg07397493	341.845	66.2415	2.8931e-07	2.34524e-06	576.513	86.8593	5.5199e-11	8.8e-10	428.14	52.6722	4.35044e-16	5.81696e-15
cg07443710	-31.0837	58.4267	0.59482	0.65312	-296.117	105.106	0.0049487	0.00835534	-93.6484	51.067	0.0666783	0.0818908
cg07452706	314.172	78.5659	6.76721e-05	0.000253847	405.431	110.767	0.000266711	0.000623974	344.717	64.0828	7.47994e-08	2.42221e-07
cg07488576	-182.905	37.6358	1.33553e-06	7.90822e-06	-456.457	73.1368	6.68819e-10	7.19782e-09	-240.177	33.4648	7.12592e-13	5.00626e-12
cg07552087	-75.4649	40.8213	0.0647604	0.0980705	-247.527	77.9673	0.00155074	0.00303916	-112.484	36.1644	0.0018687	0.00296206
cg07565042	7.79599	54.9383	0.88718	0.910142	-159.079	107.843	0.140538	0.168361	-26.5876	48.9523	0.587038	0.630382
cg07565551	10.1621	66.6183	0.878786	0.902743	-84.6593	123.961	0.494816	0.523531	-11.0865	58.6812	0.850149	0.869018
cg07565956	196.617	67.055	0.00343198	0.00768566	93.6571	51.7422	0.0706188	0.0903442	132.082	40.9644	0.00126271	0.00204451
cg07624815	-177.333	105.912	0.0943327	0.13624	-140.236	128.666	0.276038	0.309656	-162.349	81.7718	0.0471002	0.0597035
cg07626482	309.195	83.5493	0.000225031	0.000714754	274.936	118.157	0.0201941	0.0286659	297.775	68.2178	1.27085e-05	2.91837e-05
cg07638500	326.661	41.6399	9.76691e-15	5.78341e-13	459.264	60.6118	8.78636e-14	3.83363e-12	369.178	34.3211	5.5185e-27	4.57484e-25
cg07696514	115.103	71.3612	0.107024	0.151663	429.573	123.443	0.000525672	0.00114364	193.872	61.7808	0.00170071	0.00270612
cg07699546	118.959	56.8313	0.036548	0.0596293	128.948	109.596	0.239676	0.27218	121.076	50.4516	0.016402	0.022891
cg07702888	-234.175	86.7079	0.00701919	0.0146942	-634.53	148.793	2.21552e-05	6.70317e-05	-335.666	74.9157	7.44395e-06	1.79817e-05
cg07714085	-261.049	97.3357	0.00742318	0.0155008	-549.795	152.429	0.000326988	0.00074882	-344.685	82.0365	2.65024e-05	5.82087e-05
cg07732037	-57.9982	43.4373	0.182066	0.23769	125.76	53.3316	0.0185831	0.026561	15.2866	33.6797	0.649913	0.688679
cg07795325	-250.659	77.2168	0.00120309	0.00311675	-649.441	143.649	6.97753e-06	2.40016e-05	-340.055	68.0133	5.73809e-07	1.62351e-06
cg07807757	-383.527	72.045	1.22138e-07	1.16382e-06	-761.656	117.626	1.55671e-10	2.11594e-09	-486.682	61.437	2.3438e-15	2.59068e-14
cg07814318	108.72	48.5567	0.0253422	0.0440434	73.4034	98.2976	0.455412	0.486516	101.793	43.5349	0.0193772	0.0262909
cg07815836	-127.992	58.0336	0.0276151	0.0472994	-188.154	82.6093	0.0229825	0.0321289	-147.872	47.487	0.001846	0.00293167
cg07824636	-92.6759	65.095	0.154801	0.206651	-431.457	97.3456	1.04793e-05	3.4889e-05	-197.356	54.1115	0.000265096	0.000494965
cg07830855	42.8276	67.1478	0.523722	0.593199	-174.088	132.732	0.189998	0.223733	-1.37426	59.917	0.981701	0.981701
cg07850246	-64.1082	44.0086	0.145463	0.195444	-245.697	87.4052	0.00504614	0.00846811	-100.833	39.3073	0.0103101	0.0147618
cg07970325	-202.139	82.032	0.0138779	0.0262667	-197.256	161.944	0.223525	0.25595	-201.142	73.1791	0.00598459	0.00887517
cg07996594	104.856	26.5904	8.51435e-05	0.000305558	157.795	48.8781	0.00129024	0.00258566	116.946	23.3577	5.53637e-07	1.5772e-06
cg08026735	-110.876	62.8327	0.0778887	0.115384	-302.625	111.406	0.00672612	0.0109763	-157.151	54.7284	0.00408568	0.00619201
cg08032483	93.6018	53.2899	0.0792724	0.117142	213.543	71.1419	0.0027596	0.00502793	136.711	42.651	0.00134899	0.00216727
cg08101036	105.919	17.6062	2.39216e-09	3.81365e-08	123.783	25.508	1.43559e-06	5.86259e-06	111.683	14.4898	1.28087e-14	1.25615e-13
cg08108224	-192.12	47.5494	5.68608e-05	0.000216228	-440.085	79.3579	3.85376e-08	2.33195e-07	-257.625	40.7881	2.68103e-10	1.29975e-09
cg08217545	-229.634	28.9064	4.59352e-15	3.17336e-13	-370.124	46.3403	4.21847e-15	2.69008e-13	-268.987	24.526	5.48056e-28	6.49055e-26
cg08250921	163.253	52.5842	0.00195144	0.00474413	392.647	86.3578	6.19437e-06	2.16872e-05	225.3	44.913	5.26576e-07	1.51049e-06
cg08264519	268.48	79.6643	0.000775965	0.00213005	267.499	141.641	0.0592714	0.076775	268.244	69.4353	0.000111898	0.000222455
cg08274637	226.076	42.9618	1.69347e-07	1.50956e-06	445.689	64.8642	1.19019e-11	2.14494e-10	293.041	35.8179	2.80525e-16	3.94162e-15
cg08282819	-237.871	29.5757	2.14926e-15	1.78174e-13	-376.082	46.0554	1.07589e-15	8.91915e-14	-278.226	24.8861	5.11071e-29	7.0613e-27
cg08305942	-147.793	56.06	0.00849247	0.0174264	-535.339	92.2211	8.92554e-09	7.11468e-08	-252.361	47.9036	1.37844e-07	4.27989e-07
cg08351131	-166.955	91.8966	0.0695095	0.104013	-232.484	147.518	0.115384	0.140873	-185.276	77.9998	0.0175331	0.024225
cg08362785	320.561	85.7483	0.000194212	0.000626465	319.062	95.154	0.000832509	0.00173405	319.889	63.6997	5.11804e-07	1.47835e-06
cg08381620	-73.5391	24.534	0.00278046	0.00652975	-16.2002	32.752	0.620981	0.646725	-52.9293	19.6358	0.00702729	0.0103108
cg08400424	-117.701	76.5049	0.124203	0.171607	-670.598	127.057	1.63915e-07	8.60034e-07	-264.82	65.5408	5.33292e-05	0.00011136
cg08404702	196.255	44.6101	1.18551e-05	5.39992e-05	343.231	69.3909	9.02562e-07	3.9174e-06	239.236	37.5247	1.82455e-10	9.22287e-10
cg08420923	223.044	58.2237	0.000134545	0.0004609	279.765	93.1052	0.00273117	0.00499866	238.99	49.3657	1.29048e-06	3.48471e-06
cg08422803	278.411	53.0984	1.87268e-07	1.64536e-06	307.622	94.9508	0.00124008	0.00250738	285.37	46.3441	7.3844e-10	3.40093e-09
cg08441314	51.7449	48.7786	0.288996	0.360267	-128.128	99.8142	0.199592	0.233373	17.0688	43.8253	0.696925	0.733186
cg08447200	49.3798	43.1953	0.253201	0.321445	157.903	65.3451	0.0158712	0.0230962	82.3806	36.0341	0.0222434	0.0298862
cg08471846	132.85	60.6372	0.0286564	0.0485812	289.999	98.6117	0.00335751	0.00592208	175.967	51.6531	0.000657507	0.00113086
cg08474929	332.701	111.791	0.00297975	0.00683515	677.742	158.863	2.19913e-05	6.67793e-05	446.974	91.4235	1.01327e-06	2.7541e-06
cg08530838	22.0317	23.5811	0.350345	0.424615	26.6812	20.7236	0.198261	0.232144	24.6551	15.5666	0.113229	0.135842
cg08549335	-169.201	46.4433	0.00028119	0.000869799	-396.226	84.0596	2.8194e-06	1.06725e-05	-222.295	40.6513	4.54289e-08	1.55622e-07
cg08571918	158.567	33.354	2.24344e-06	1.23987e-05	126.045	39.2498	0.00136807	0.00272627	144.929	25.4164	1.18266e-08	4.45646e-08
cg08627825	17.4857	23.5214	0.457394	0.529581	-26.5381	34.5692	0.442879	0.47435	3.55406	19.4467	0.854987	0.871814
cg08643339	19.4055	43.7871	0.657719	0.71649	-312.111	84.4332	0.000231795	0.000553769	-50.8577	38.8709	0.190746	0.221428
cg08706907	233.944	78.5008	0.00294097	0.00677752	237.555	118.155	0.044673	0.0597321	235.05	65.3853	0.000324584	0.000599287
cg08755703	7.83709	44.3092	0.859639	0.88858	-192.947	64.4811	0.00284456	0.00514878	-56.5629	36.5183	0.121408	0.145025
cg08787968	-53.5604	34.5222	0.121059	0.168669	-120.014	50.2136	0.0170503	0.0245394	-74.8893	28.4476	0.00847508	0.0122829
cg08817867	-462.61	52.7872	6.57972e-18	9.09098e-16	-519.805	80.2764	1.55697e-10	2.11594e-09	-479.876	44.1059	1.43456e-27	1.48656e-25
cg08832695	457.26	82.5409	3.74328e-08	4.19348e-07	426.607	86.2147	8.9426e-07	3.9018e-06	442.6	59.6217	1.14086e-13	9.09394e-13
cg08854834	-309.763	51.7801	2.92612e-09	4.57689e-08	-492.691	83.6343	5.42324e-09	4.73249e-08	-360.452	44.0253	2.66969e-16	3.81582e-15
cg08857310	-59.936	41.0726	0.144761	0.195007	-427.042	80.5468	1.44425e-07	7.62599e-07	-135.693	36.5901	0.000208523	0.00039467
cg08947774	-29.4264	48.1391	0.541135	0.607037	-185.236	103.933	0.0750443	0.0949797	-56.948	43.6811	0.192329	0.222682
cg08958168	-96.5936	86.6872	0.26539	0.335019	-59.9495	136.243	0.66003	0.68225	-86.0337	73.1378	0.239465	0.274954
cg09026568	22.8367	54.6448	0.676088	0.73265	210.417	74.5544	0.00487293	0.0082442	88.3913	44.0738	0.0449068	0.0570978
cg09076584	61.6575	103.208	0.550351	0.613227	494.019	171.605	0.00408653	0.00699945	176.507	88.4445	0.0459689	0.0583587
cg09098522	98.7824	50.0168	0.0485062	0.0760144	232.684	76.2834	0.00235364	0.00437482	139.04	41.8275	0.000886953	0.00148542
cg09109520	-3.68728	55.087	0.946645	0.955869	-1.94472	75.7428	0.979522	0.98308	-3.08443	44.5505	0.944803	0.954009
cg09113483	130.832	23.6392	3.85465e-08	4.20462e-07	194.878	34.2215	1.675e-08	1.17676e-07	151.52	19.4499	6.68677e-15	6.76016e-14
cg09119776	332.309	53.2479	6.08945e-10	1.17399e-08	490.941	81.9719	3.04889e-09	2.80837e-08	379.383	44.6538	1.96082e-17	3.53374e-16
cg09174162	125.01	33.0839	0.000165726	0.000551754	156.003	41.4695	0.000179577	0.000437851	137.064	25.862	1.1592e-07	3.66784e-07
cg09187007	57.6088	31.486	0.0675561	0.101457	109.388	47.8876	0.022589	0.0318474	73.2369	26.3087	0.00537346	0.00801187
cg09220326	-109.377	55.3272	0.0482881	0.0758159	-253.68	81.9346	0.00202154	0.00383491	-154.569	45.8523	0.000748913	0.00126963
cg09255514	-172.147	43.1788	7.11348e-05	0.000264443	-227.722	59.4807	0.000137872	0.000347404	-191.327	34.9426	4.36378e-08	1.50732e-07
cg09273716	103.373	62.8052	0.100048	0.143	-153.586	122.555	0.210458	0.244355	49.9262	55.8931	0.371727	0.413639
cg09294084	193.988	38.3398	4.87705e-07	3.48541e-06	32.2442	25.779	0.211335	0.244689	82.6017	21.3928	0.000112836	0.000223783
cg09321238	334.11	63.7371	1.88551e-07	1.64536e-06	218.397	90.3874	0.0158804	0.0230962	295.681	52.089	1.3751e-08	5.15817e-08
cg09340403	-5.94922	42.3032	0.888184	0.910142	-32.2363	71.4355	0.651907	0.675539	-12.7743	36.3996	0.725629	0.754763
cg09364590	300.202	78.188	0.000129937	0.000446963	718.244	127.281	2.24008e-08	1.54753e-07	414.735	66.6218	4.80912e-10	2.29124e-09
cg09379146	-191.73	45.2935	2.48701e-05	0.000106275	-321.209	77.0843	3.38489e-05	9.74331e-05	-224.961	39.0511	8.37816e-09	3.23046e-08
cg09427944	44.1706	42.813	0.302423	0.373634	173.682	70.9833	0.0146036	0.0217741	78.7171	36.6609	0.0317802	0.0416863
cg09476997	231.346	31.8513	6.90565e-13	2.86239e-11	282.062	37.7994	2.01072e-13	7.57674e-12	252.404	24.357	3.6653e-25	2.02569e-23
cg09546258	-105.826	113.128	0.349746	0.424508	-156.555	133.391	0.240847	0.273136	-127.049	86.2778	0.140871	0.16612
cg09695430	-126.217	53.4262	0.0183185	0.0333028	-346.114	87.4839	8.2114e-05	0.000217484	-185.95	45.596	4.5383e-05	9.6468e-05
cg09704401	17.3864	72.314	0.81004	0.848954	-329.454	169.303	0.0519735	0.0684993	-36.1274	66.5018	0.586954	0.630382
cg09726279	314.893	107.134	0.00335516	0.00755822	555.641	169.874	0.00111286	0.00226674	383.4	90.6177	2.32695e-05	5.14757e-05
cg09790270	-113.746	54.9966	0.0388385	0.0626403	-764.181	107.2	2.08376e-12	5.75813e-11	-249.27	48.9328	3.5033e-07	1.03354e-06
cg09825327	-153.414	82.9424	0.0646194	0.0980705	-279.528	156.802	0.074976	0.0949797	-180.986	73.3171	0.0135668	0.0190625
cg09888330	550.154	72.6551	7.45856e-14	4.1221e-12	353.274	93.4974	0.000168223	0.000415051	476.028	57.3698	1.06293e-16	1.63179e-15
cg09915396	-511.332	70.045	5.32135e-13	2.32179e-11	-696.767	93.641	2.33979e-13	8.08204e-12	-577.863	56.0894	6.8626e-25	3.55568e-23
cg09935388	78.4374	20.826	0.000173974	0.000570058	107.119	26.7102	6.56515e-05	0.00017786	89.2815	16.4238	5.44528e-08	1.8425e-07
cg09990613	316.78	64.8441	1.17736e-06	7.22988e-06	334.277	90.6281	0.000239191	0.000568164	322.704	52.7356	9.39917e-10	4.21185e-09
cg10073091	-156.551	54.7775	0.00434006	0.00941861	-227.945	67.3322	0.00074162	0.00156438	-184.984	42.4919	1.34043e-05	3.06119e-05
cg10078415	-92.0016	30.6862	0.00277403	0.00652975	-102.111	44.8293	0.0229739	0.0321289	-95.2272	25.3219	0.000169468	0.000325961
cg10084993	145.795	61.5103	0.0179383	0.0326832	428.91	122.308	0.000476017	0.00104952	202.946	54.9523	0.000221514	0.000418304
cg10090414	111.484	24.5048	5.9422e-06	2.96752e-05	155.4	36.3062	2.06731e-05	6.30073e-05	125.229	20.3112	7.02671e-10	3.25427e-09
cg10117369	-26.4178	32.4042	0.415091	0.487409	-233.846	55.2632	2.5599e-05	7.57914e-05	-79.4888	27.9532	0.00446012	0.00672262
cg10147974	-88.4964	48.0033	0.0655035	0.0989115	-380.542	102.976	0.000232807	0.000554588	-140.63	43.5083	0.00122815	0.0020042
cg10173172	103.915	74.3724	0.162611	0.214999	-232.443	113.323	0.0405409	0.0545591	2.65505	62.1778	0.96594	0.969448
cg10181414	179.118	40.1506	8.94245e-06	4.23617e-05	104.476	56.5434	0.0649733	0.0835084	154.098	32.7368	2.51173e-06	6.46654e-06
cg10317026	-149.215	42.7326	0.000497744	0.00145292	-349.946	67.832	3.05596e-07	1.52614e-06	-206.245	36.1561	1.16817e-08	4.42197e-08
cg10322443	199.064	68.9934	0.00398318	0.00873559	343.505	113.767	0.00260474	0.0048092	237.902	58.993	5.51376e-05	0.000114559
cg10372921	308.05	56.8036	7.12247e-08	7.20065e-07	473.219	67.1238	3.5685e-12	8.9645e-11	376.975	43.361	3.50329e-18	7.26057e-17
cg10397819	563.349	93.5707	2.32758e-09	3.78345e-08	925.394	145.637	3.32859e-10	3.88648e-09	669.133	78.7227	1.89786e-17	3.53374e-16
cg10420527	479.375	98.0854	1.16538e-06	7.20969e-06	728.253	130.717	3.34325e-08	2.09966e-07	569.027	78.4545	4.07784e-13	2.93959e-12
cg10421188	-185.45	56.4239	0.0010439	0.00275602	-397.544	123.306	0.00130959	0.00261602	-222.171	51.3074	1.48975e-05	3.36514e-05
cg10430742	-31.4458	52.432	0.548793	0.61314	-0.58937	96.1707	0.995112	0.996313	-24.3756	46.0348	0.596456	0.637194
cg10453071	292.559	70.0696	3.19864e-05	0.000129984	280.36	97.2494	0.00403437	0.00692442	288.391	56.85	3.91938e-07	1.14811e-06
cg10469774	607.429	93.0066	9.74422e-11	2.30799e-09	572.383	105.579	7.60386e-08	4.31588e-07	592.116	69.7895	2.17004e-17	3.82758e-16
cg10547908	-41.1363	75.5772	0.586343	0.648104	382.382	136.197	0.00510001	0.00852401	58.5727	66.0845	0.37544	0.417211
cg10576725	-123.593	36.0138	0.000620638	0.00173235	-50.3803	47.5318	0.289462	0.321667	-96.8917	28.7049	0.000736981	0.00125196
cg10583311	344.165	81.3825	2.53191e-05	0.000107639	354.969	139.819	0.0112922	0.0172198	346.899	70.3356	8.13697e-07	2.23363e-06
cg10601624	34.1344	55.7124	0.540202	0.606812	-182.032	87.07	0.0368409	0.0501496	-28.6592	46.928	0.541394	0.588126
cg10615591	105.463	27.7356	0.000150726	0.000505879	205.198	45.8647	8.66288e-06	2.91932e-05	132.169	23.7335	2.56363e-08	9.16057e-08
cg10670376	-84.1299	50.0464	0.0930244	0.13482	-226.326	115.821	0.0509996	0.0673228	-106.502	45.941	0.0204363	0.0275923
cg10671066	-49.3808	40.0181	0.217466	0.280373	-119.731	63.3752	0.0591809	0.076775	-69.4351	33.8369	0.0401642	0.0518631
cg10755899	119.874	54.9937	0.0294738	0.0497633	232.978	78.6875	0.00314913	0.00561425	156.99	45.0762	0.000496241	0.000873426
cg10780778	-147.25	39.0204	0.000168977	0.000555879	-361.56	79.2054	5.69433e-06	2.00937e-05	-189.106	35.0032	6.57119e-08	2.14469e-07
cg10814005	29.5205	40.0184	0.460862	0.53137	-10.8935	51.5501	0.832686	0.84699	14.3236	31.6112	0.650465	0.688679
cg10829227	304.996	60.3943	5.12366e-07	3.56934e-06	620.634	89.7737	8.97843e-12	1.69162e-10	403.339	50.1102	8.34445e-16	9.74303e-15
cg10905180	-173.342	33.9237	3.76841e-07	2.91964e-06	-388.447	48.7663	4.9669e-15	2.94111e-13	-243.489	27.8483	2.26227e-18	4.80878e-17
cg10950251	-34.0785	52.4172	0.51573	0.588089	-114.66	82.3209	0.164013	0.194239	-57.3245	44.2148	0.194803	0.224919
cg11036672	237.511	62.2189	0.000142016	0.000482505	565.139	92.2747	1.3587e-09	1.27996e-08	339.911	51.5873	4.4267e-11	2.49642e-10
cg11046602	-176.012	60.1957	0.00352269	0.00782924	-362.005	105.477	0.000626326	0.00134863	-221.707	52.2809	2.22837e-05	4.95259e-05
cg11067407	-201.432	58.2464	0.000563332	0.00159386	-414.46	116.363	0.000387683	0.000877922	-244.114	52.0855	2.77521e-06	7.03563e-06
cg11077681	112.255	50.6395	0.0268341	0.0460569	224.984	81.4393	0.00585144	0.00962469	143.687	43.0038	0.000833957	0.0013995
cg11115622	-197.793	49.9436	7.93969e-05	0.000289956	-130.479	68.4423	0.0569165	0.0741883	-174.404	40.3442	1.53998e-05	3.46915e-05
cg11125758	39.2295	44.1369	0.374287	0.449036	91.6058	71.5581	0.20082	0.234478	53.6641	37.5659	0.153139	0.180074
cg11268834	32.1441	52.0726	0.537163	0.605038	157.761	82.4705	0.0560731	0.0733195	67.9499	44.0302	0.122769	0.146229
cg11294761	507.159	79.1335	2.12577e-10	4.76287e-09	477.34	113.574	2.89875e-05	8.46151e-05	497.414	64.9275	1.84391e-14	1.73705e-13
cg11303839	-122.497	26.7228	5.05489e-06	2.55519e-05	-217.177	34.3765	4.17593e-10	4.67818e-09	-158.16	21.098	6.55701e-14	5.54669e-13
cg11334730	241.724	51.8847	3.54632e-06	1.8607e-05	165.998	85.5875	0.0527511	0.0693744	221.374	44.3686	6.05584e-07	1.69033e-06
cg11368628	-629.462	88.9915	2.60806e-12	9.00866e-11	-833.215	141.792	5.90741e-09	5.10129e-08	-687.041	75.3758	7.8756e-20	2.10609e-18
cg11370064	77.1147	41.7244	0.0648283	0.0980705	145.783	69.0626	0.0350579	0.047801	95.4767	35.7127	0.00750728	0.0109763
cg11417612	-58.4043	69.95	0.403922	0.478358	-275.17	104.266	0.00845665	0.013456	-125.684	58.0888	0.0304907	0.0401857
cg11474701	-178.69	47.3484	0.000168792	0.000555879	-465.262	76.7807	2.00563e-09	1.86816e-08	-257.644	40.3015	1.62754e-10	8.39937e-10
cg11659663	-15.5279	59.6439	0.794645	0.833874	-53.3849	56.8765	0.348184	0.380797	-35.355	41.1613	0.390375	0.432649
cg11835355	-136.69	62.988	0.0302011	0.0505792	-492.277	132.933	0.000225901	0.000541247	-201.887	56.9214	0.000389974	0.000707415
cg11854981	-353.48	49.1765	1.17371e-12	4.42277e-11	-532.812	72.161	3.513e-13	1.12011e-11	-410.352	40.6373	5.64238e-24	2.46186e-22
cg11935041	-62.8197	74.672	0.400367	0.474827	-100.908	118.636	0.395237	0.427185	-73.6274	63.1958	0.243991	0.279763
cg11950754	216.136	66.5277	0.00119208	0.0030979	116.98	117.879	0.32128	0.354177	192.182	57.9375	0.000909677	0.00152041
cg12036877	180.561	50.9782	0.000412946	0.00124033	350.2	75.9455	4.58395e-06	1.65943e-05	233.254	42.3267	3.57208e-08	1.24948e-07
cg12048965	-86.2869	41.6373	0.0384531	0.0621397	-192.096	59.3321	0.00124943	0.00252013	-121.201	34.0823	0.000376361	0.000688749
cg12050271	64.78	15.7709	4.27889e-05	0.000167321	56.4564	19.985	0.00483367	0.0081945	61.5857	12.3803	6.54242e-07	1.82002e-06
cg12065777	-46.6812	80.8522	0.563805	0.626534	-522.86	144.297	0.000306967	0.000708845	-160.459	70.5345	0.0229119	0.0306849
cg12103569	-115.532	51.4887	0.0250315	0.0435949	-62.7586	69.1954	0.364663	0.396726	-96.7247	41.3075	0.0192026	0.0261395
cg12127149	51.0668	80.0787	0.52379	0.593199	-7.53319	107.128	0.943955	0.948532	30.0607	64.1397	0.639302	0.679463
cg12149606	143.833	46.7606	0.00214747	0.00517515	110.755	74.735	0.138699	0.166399	134.526	39.6407	0.00068969	0.00118131
cg12158889	-152.435	73.2759	0.0377183	0.0611907	-396.096	125.834	0.00169954	0.00329187	-214.137	63.322	0.00072036	0.00122876
cg12160087	439.277	82.4883	1.2091e-07	1.16382e-06	377.491	122.467	0.00211612	0.00398695	419.994	68.4161	8.31373e-10	3.76617e-09
cg12259522	464.631	76.7214	1.88048e-09	3.18147e-08	670.569	134.303	7.14283e-07	3.16653e-06	515.301	66.6178	1.03256e-14	1.03131e-13
cg12341429	37.1239	62.0639	0.549853	0.613227	-73.5387	138.69	0.596079	0.622354	18.6604	56.6503	0.741856	0.76971
cg12374579	378.636	74.9035	4.9967e-07	3.54039e-06	736.621	118.422	7.59639e-10	7.59233e-09	480.932	63.3033	3.0247e-14	2.78609e-13
cg12419863	-104.441	51.1571	0.0414187	0.0661582	-104.442	58.0329	0.0722434	0.0922801	-104.442	38.3754	0.00649716	0.00956687
cg12434362	-228.024	44.6943	3.92542e-07	2.98548e-06	-137.272	59.5147	0.021308	0.0301439	-195.299	35.7386	4.63846e-08	1.58242e-07
cg12532095	8.21146	48.9171	0.866719	0.894782	90.8557	79.9424	0.256044	0.289184	30.7257	41.7253	0.461499	0.505393
cg12547807	-139.896	58.3367	0.0166382	0.0307195	-194.606	81.058	0.016561	0.0238787	-158.564	47.3492	0.000811558	0.00136744
cg12562461	427.449	80.7281	1.42295e-07	1.3107e-06	1182.71	123.903	1.2403e-20	1.02821e-17	652.519	67.6382	5.05223e-22	1.67532e-20
cg12593793	-19.0513	68.9128	0.782248	0.823994	-10.3604	69.4598	0.881463	0.891137	-14.7402	48.9209	0.763181	0.788456
cg12594244	433.026	86.8841	7.17524e-07	4.75862e-06	1016.96	117.514	2.27368e-17	4.7122e-15	639.41	69.8627	5.56963e-20	1.59215e-18
cg12655416	43.7779	66.8694	0.512805	0.585559	39.1373	89.4264	0.661747	0.683173	42.1137	53.5531	0.431639	0.475836
cg12723026	96.043	43.0102	0.0257368	0.0445425	150.876	62.5055	0.0159859	0.023209	113.663	35.4322	0.00133709	0.00215651
cg12750675	-52.4002	39.8575	0.188873	0.246189	-286.883	94.4957	0.00246707	0.00456518	-87.8159	36.7243	0.0167926	0.0233967
cg12781678	257.034	51.0071	5.41769e-07	3.73569e-06	307.995	63.17	1.28215e-06	5.3412e-06	277.147	39.6851	2.87595e-12	1.89219e-11
cg12798040	123.829	42.2411	0.00343954	0.00768566	265.988	56.3769	2.76056e-06	1.04977e-05	174.942	33.8048	2.27849e-07	6.86862e-07
cg12801067	-101.865	46.8257	0.0298009	0.0502133	-71.1838	118.404	0.547863	0.575941	-97.7154	43.5442	0.0248293	0.0331992
cg12804755	-21.6745	52.7527	0.681243	0.736084	-222.995	75.3737	0.00317221	0.00564327	-87.8657	43.2191	0.0420495	0.0539613
cg12876356	52.1958	18.3282	0.00447929	0.00969538	83.0863	22.7625	0.00027724	0.000645596	64.3459	14.2757	6.56375e-06	1.60987e-05
cg12949547	54.7355	56.7513	0.335006	0.410222	-121.119	96.3624	0.209113	0.243134	9.44869	48.9009	0.846786	0.866648
cg13009654	130.854	95.7658	0.17208	0.226435	224.573	142.437	0.11523	0.140873	160.03	79.4733	0.0440488	0.0560928
cg13065228	0.482711	30.9961	0.987577	0.990377	-128.827	48.8743	0.00853645	0.0135052	-36.6085	26.1758	0.161944	0.189353
cg13149245	-237.481	48.704	1.23274e-06	7.45944e-06	-319.932	72.0188	1.00084e-05	3.34556e-05	-263.356	40.3445	6.67999e-11	3.67338e-10
cg13182599	-276.257	66.5083	3.51051e-05	0.000139914	-524.667	94.8901	4.21807e-08	2.51567e-07	-358.09	54.4628	4.86708e-11	2.70792e-10
cg13203135	-33.5252	49.0139	0.494115	0.567342	200.986	74.4443	0.00706817	0.0113557	37.391	40.9376	0.36105	0.40284
cg13222915	-480.749	75.6936	3.05825e-10	6.18363e-09	-806.89	141.895	1.75329e-08	1.22141e-07	-552.998	66.7853	1.22933e-16	1.81985e-15
cg13251842	171.931	41.0819	3.06564e-05	0.000125813	248.725	47.2465	1.7603e-07	9.17794e-07	204.994	31.0013	3.78009e-11	2.16117e-10
cg13280041	260.74	41.8412	6.44306e-10	1.21393e-08	260.852	51.1459	4.14043e-07	2.00726e-06	260.785	32.385	8.10199e-16	9.74303e-15
cg13282594	106.508	76.5125	0.164178	0.216726	625.239	108.211	1.04201e-08	7.99841e-08	279.406	62.4733	7.73417e-06	1.85307e-05
cg13425938	248.411	83.7977	0.00309444	0.00702819	308.518	128.507	0.0165624	0.0238787	266.344	70.1927	0.000147957	0.000286181
cg13430552	112.753	74.002	0.127869	0.175775	260.534	107.457	0.0155247	0.0227787	160.293	60.9476	0.00853824	0.0123529
cg13458609	-8.32781	42.6001	0.845045	0.875678	-249.049	73.9492	0.000789789	0.00165756	-68.3084	36.9132	0.0642393	0.0792476
cg13492133	495.639	51.3865	3.13345e-21	2.59763e-18	474.312	74.7891	3.58927e-10	4.13265e-09	488.8	42.3528	8.18396e-31	1.69613e-28
cg13563026	1.92344	53.017	0.971066	0.978145	-395.955	115.426	0.00063021	0.00135348	-67.3934	48.1779	0.16186	0.189353
cg13586051	-351.661	55.1288	2.56984e-10	5.51449e-09	-810.707	101.49	4.18641e-15	2.69008e-13	-456.248	48.4432	4.58877e-21	1.3586e-19
cg13594630	-66.5981	51.155	0.193213	0.25145	-267.351	85.4683	0.00181628	0.00348541	-119.547	43.8936	0.00645831	0.00952658
cg13594903	123.393	38.3029	0.00131053	0.00330222	253.647	52.3155	1.46626e-06	5.92942e-06	168.849	30.905	4.66915e-08	1.58636e-07
cg13597554	-195.351	43.7116	8.62312e-06	4.13212e-05	-402.912	79.8321	5.43308e-07	2.48841e-06	-243.225	38.3405	2.24124e-10	1.0994e-09
cg13599248	-104.045	36.7251	0.00469001	0.0100466	-236.704	60.3666	9.48498e-05	0.00024572	-139.88	31.3751	8.26009e-06	1.95646e-05
cg13601957	83.6637	59.0805	0.157015	0.209269	-227.442	100.193	0.0234411	0.0327149	3.39839	50.8916	0.946759	0.954772
cg13631444	215.116	45.406	2.42957e-06	1.31642e-05	298.228	71.8193	3.60257e-05	0.00010334	238.85	38.379	4.86381e-10	2.30406e-09
cg13638420	-73.2336	46.4572	0.115214	0.161338	-127.563	61.9953	0.0399149	0.0538041	-92.7709	37.1771	0.0125822	0.0177998
cg13641903	-88.6148	41.728	0.0339119	0.056002	-153.258	51.5836	0.00304684	0.00546717	-114.184	32.4421	0.000432162	0.000768804
cg13687834	-233.178	37.8995	1.04763e-09	1.88801e-08	-274.827	32.5223	1.16149e-16	1.44723e-14	-257.164	24.6808	2.01854e-25	1.19526e-23
cg13696490	-111.3	42.8757	0.0095543	0.0193183	-494.833	88.6758	3.18e-08	2.01238e-07	-183.973	38.6004	1.87833e-06	4.95903e-06
cg13719443	22.1977	72.0525	0.758079	0.803642	53.9798	121.735	0.657569	0.680555	30.4431	62.0055	0.623445	0.663461
cg13725803	-149.968	47.1704	0.0015154	0.00375005	-293.332	67.3309	1.47353e-05	4.69831e-05	-197.166	38.633	3.333e-07	9.93905e-07
cg13740339	-175.801	56.9425	0.00206735	0.00501121	-400.729	77.4027	2.78049e-07	1.41413e-06	-254.786	45.8676	2.77914e-08	9.80385e-08
cg13742400	-5.57239	72.7592	0.938966	0.949271	-68.9024	114.692	0.548151	0.575941	-23.7457	61.4391	0.699133	0.734577
cg13827209	54.0272	44.1013	0.220797	0.283371	118.094	74.0539	0.111131	0.136284	70.8002	37.8911	0.0616899	0.0765582
cg13869942	-119.123	35.4454	0.000802621	0.00219595	-135.76	45.3359	0.00282408	0.00512289	-125.434	27.9238	7.05536e-06	1.72026e-05
cg13872898	-39.5095	18.6446	0.0342951	0.0565221	-86.7314	26.3529	0.00103668	0.00212199	-55.2618	15.2205	0.000282595	0.000524096
cg13888509	149.78	77.0262	0.0520718	0.0808381	526.18	116.686	7.36358e-06	2.50987e-05	264.018	64.2834	4.00673e-05	8.60513e-05
cg13904214	247.308	75.9255	0.00115749	0.00302701	109.546	53.5312	0.0410078	0.0550088	155.289	43.7505	0.000386081	0.000703431
cg13928490	-174.836	32.3667	8.00016e-08	7.99053e-07	-241.225	53.6771	7.90309e-06	2.67415e-05	-192.538	27.7176	3.74637e-12	2.42636e-11
cg13937905	44.1853	30.9224	0.1533	0.204976	144.198	56.4306	0.010773	0.0165385	67.2813	27.1179	0.013099	0.0184677
cg13951007	-58.7258	76.7025	0.444051	0.516295	-303.888	118.226	0.0103185	0.0160488	-131.349	64.3466	0.0412233	0.0529832
cg13963033	-83.2399	66.3392	0.209818	0.270933	-295.857	131.788	0.0250139	0.0347929	-126.223	59.2553	0.0331582	0.0434251
cg13993914	16.726	81.1778	0.836794	0.870095	-160.856	155.564	0.301405	0.333153	-21.2812	71.9683	0.767458	0.791322
cg13995854	-140.04	47.071	0.0029896	0.00683515	-281.621	82.3463	0.000654527	0.00139487	-174.909	40.8657	1.86817e-05	4.18571e-05
cg14001239	191.973	42.9715	8.68815e-06	4.13935e-05	198.773	62.0376	0.00140273	0.00278197	194.178	35.3248	3.86491e-08	1.34622e-07
cg14035521	155.078	61.0124	0.0111589	0.0220256	211.849	83.4684	0.0113145	0.0172198	174.848	49.2563	0.000385582	0.000703431
cg14071925	-135.611	60.8095	0.0259316	0.0446929	-537.75	102.407	1.88818e-07	9.72235e-07	-240.443	52.2861	4.2535e-06	1.06024e-05
cg14096899	288.218	55.205	2.10834e-07	1.80187e-06	360.137	96.154	0.000191574	0.000464371	306.047	47.8755	1.63124e-10	8.39937e-10
cg14105680	-240.175	52.3783	5.02186e-06	2.55406e-05	-309.26	86.9955	0.000397855	0.000891786	-258.556	44.8728	8.31372e-09	3.22059e-08
cg14161821	-226.201	42.548	1.2685e-07	1.18155e-06	-322.909	71.6197	7.38733e-06	2.50987e-05	-251.429	36.5797	6.26669e-12	3.96571e-11
cg14177925	37.6487	55.1503	0.494959	0.567526	-506.497	123.345	4.38661e-05	0.00012369	-53.0108	50.3468	0.292381	0.331579
cg14184907	-31.9913	41.86	0.444877	0.51653	-309.264	105.052	0.00332454	0.00587643	-69.9835	38.8866	0.0719106	0.0879261
cg14195992	-51.013	56.5314	0.36704	0.44162	96.4221	98.993	0.330304	0.363641	-14.7561	49.0907	0.763728	0.788456
cg14209730	52.5852	53.1341	0.322542	0.395543	20.3221	66.4244	0.759719	0.77754	39.9963	41.4924	0.335075	0.376392
cg14242936	245.42	56.0626	1.30788e-05	5.89258e-05	248.573	78.2341	0.00153735	0.00302005	246.49	45.5701	6.33675e-08	2.07635e-07
cg14251267	117.753	33.9316	0.000538949	0.00155135	178.552	47.7475	0.000196062	0.000473865	138.154	27.6588	5.88504e-07	1.65141e-06
cg14292823	205.157	94.3555	0.0298839	0.050251	547.494	130.1	2.83194e-05	8.31048e-05	323.157	76.3819	2.32851e-05	5.14757e-05
cg14311362	-59.5903	27.1284	0.0282461	0.0480821	-144.56	39.4512	0.000262582	0.000616658	-86.8695	22.3534	0.000101835	0.000206409
cg14387452	-213.397	54.0839	8.43454e-05	0.00030401	-553.217	93.3155	4.35744e-09	3.88421e-08	-298.845	46.7928	1.69664e-10	8.68218e-10
cg14397120	61.6453	59.1817	0.297801	0.370131	294.304	69.1688	2.31136e-05	6.91738e-05	159.98	44.9681	0.000374207	0.000686323
cg14435807	282.171	71.0415	7.56773e-05	0.000278829	659.161	92.7512	2.42032e-12	6.27015e-11	421.561	56.3988	7.74125e-14	6.41749e-13
cg14459032	-172.888	71.4948	0.0157509	0.0294751	-458.241	117.011	9.67702e-05	0.000249914	-250.459	61.008	4.03715e-05	8.64806e-05
cg14527110	-655.111	82.3684	4.27514e-15	3.17336e-13	-838.029	134.727	7.60149e-10	7.59233e-09	-704.88	70.2752	1.12205e-23	4.65088e-22
cg14541011	227.032	88.4447	0.0103843	0.0207937	204.352	167.324	0.222293	0.255815	222.079	78.1931	0.00450936	0.0067845
cg14550985	223.843	68.0986	0.00104276	0.00275602	130.555	98.7176	0.186334	0.219731	193.764	56.055	0.000546891	0.000954468
cg14704980	-96.761	52.8302	0.0672749	0.101218	-433.526	92.7724	3.42262e-06	1.26667e-05	-179.227	45.9083	9.46121e-05	0.000193186
cg14722693	-201.635	72.6582	0.00560663	0.0119177	-534.832	136.066	9.12201e-05	0.000237803	-275.564	64.0926	1.71209e-05	3.84639e-05
cg14731462	-251.888	50.6749	7.67411e-07	5.04908e-06	-306.34	72.18	2.42269e-05	7.19861e-05	-269.866	41.4743	7.67564e-11	4.15889e-10
cg14751481	100.303	47.4061	0.0345718	0.0568651	235.563	72.5229	0.0012048	0.00244201	140.796	39.6807	0.000387839	0.000705085
cg14765414	-29.6988	78.9692	0.706925	0.760105	-10.7462	63.937	0.866562	0.879148	-18.2507	49.6918	0.713411	0.74674
cg14774305	-202.344	59.1573	0.000646918	0.00179965	-233.407	75.5824	0.00207622	0.00392966	-214.144	46.5849	4.28911e-06	1.0614e-05
cg14785527	-95.3316	59.2004	0.1076	0.152092	-456.989	106.243	1.88351e-05	5.80457e-05	-181.019	51.7139	0.000464589	0.000819456
cg14827643	116.708	64.1874	0.0692839	0.103863	40.0938	43.0176	0.351569	0.383488	63.8398	35.7346	0.0740185	0.0903702
cg14827929	181.796	31.427	9.33081e-09	1.24762e-07	229.136	42.7979	1.09358e-07	5.83046e-07	198.38	25.3311	4.8208e-15	5.05879e-14
cg14839898	-128.429	55.9006	0.0217702	0.0388119	-104.392	97.0397	0.282321	0.314576	-122.44	48.4384	0.0114799	0.016352
cg14875081	60.5038	73.6825	0.411733	0.484152	-178.151	129.048	0.167777	0.198412	1.82932	63.987	0.977192	0.978373
cg14909179	116.99	29.1465	6.35603e-05	0.000239507	168.218	40.741	3.98363e-05	0.000113097	134.333	23.7049	1.45418e-08	5.40589e-08
cg14975410	-44.9174	52.1321	0.389082	0.464099	-332.686	84.2472	8.46456e-05	0.000223475	-124.597	44.331	0.00494479	0.00739933
cg14992524	295.115	56.8244	2.43564e-07	2.01915e-06	150.989	58.3093	0.00976882	0.0153669	224.91	40.6958	3.26444e-08	1.1467e-07
cg14994947	-63.4509	59.2492	0.28443	0.356181	-340.83	136.593	0.0127663	0.0192423	-107.376	54.3559	0.0482203	0.060937
cg15013617	-174.911	42.7864	4.6503e-05	0.00018099	-713.802	90.7268	1.0363e-14	5.36932e-13	-272.956	38.6989	1.74676e-12	1.1678e-11
cg15014975	127.866	24.5058	2.14305e-07	1.81284e-06	315.065	50.1551	5.2086e-10	5.75723e-09	163.943	22.0181	9.63362e-14	7.9072e-13
cg15016701	-181.373	45.5223	7.1902e-05	0.000266102	-389.001	69.3948	2.76107e-08	1.78822e-07	-243.839	38.0633	1.49249e-10	7.78159e-10
cg15031409	284.065	87.6668	0.00122796	0.00317127	655.178	148.686	1.17766e-05	3.82856e-05	379.798	75.5176	4.92367e-07	1.42717e-06
cg15035133	-303.492	50.8178	3.10756e-09	4.77069e-08	-386.107	61.9182	6.91211e-10	7.25334e-09	-336.743	39.2818	1.01261e-17	1.95221e-16
cg15171911	220.08	45.2403	1.30388e-06	7.77639e-06	364.51	70.8858	3.33363e-07	1.65484e-06	261.882	38.1355	6.54941e-12	4.0823e-11
cg15206445	145.676	64.015	0.0230481	0.0406529	321.167	105.084	0.00230715	0.00430773	193.174	54.6697	0.000410124	0.000734325
cg15226659	-212.482	59.9848	0.000412435	0.00124033	-118.887	95.0392	0.211288	0.244689	-185.819	50.7261	0.000249104	0.000467211
cg15233611	162.353	68.0119	0.0171396	0.0315307	87.1725	69.8401	0.212293	0.245113	125.76	48.7252	0.00985142	0.0141785
cg15283950	128.331	64.2535	0.0460294	0.0726826	318.616	84.4329	0.000171467	0.000420551	198.116	51.1315	0.000106789	0.000214216
cg15406387	11.4934	55.0636	0.834697	0.870095	-30.6918	80.1489	0.701859	0.7201	-2.03325	45.385	0.964267	0.968942
cg15446391	-125.634	58.2957	0.0313577	0.0523049	-260.733	88.424	0.00327422	0.00579985	-166.564	48.6704	0.000620972	0.00107471
cg15513620	-241.377	91.7082	0.00860057	0.0176046	-520.665	148.811	0.00049024	0.00107801	-318.252	78.073	4.57503e-05	9.7e-05
cg15521790	-9.91141	61.8616	0.872736	0.898756	-303.123	94.9302	0.00145647	0.00288166	-97.3101	51.8282	0.0604427	0.0752358
cg15700009	143.989	51.2352	0.00503185	0.010751	258.194	109.844	0.0189607	0.0270541	164.396	46.4326	0.000399324	0.000721218
cg15741354	-142.845	34.3421	3.42469e-05	0.000137153	-122.075	46.2985	0.00851656	0.0134995	-135.473	27.5825	9.03532e-07	2.47204e-06
cg15772924	-84.3483	44.6884	0.0593453	0.0907699	-197.981	66.4446	0.0029636	0.00532934	-119.74	37.0817	0.00124185	0.00202259
cg15806306	-47.6763	49.897	0.339527	0.412957	-472.115	98.13	1.75982e-06	6.98034e-06	-134.871	44.4774	0.00242658	0.00376711
cg15895197	248.257	68.1098	0.000279253	0.000867044	439.019	86.3512	4.49561e-07	2.15426e-06	321.419	53.4769	1.85031e-09	7.86619e-09
cg15908975	-23.1365	37.7082	0.539621	0.606812	-112.006	59.0811	0.0583073	0.075763	-48.8596	31.7858	0.124257	0.147789
cg15930777	-22.1859	54.1191	0.681921	0.736084	-130.863	104.744	0.211858	0.244952	-45.0851	48.0805	0.348399	0.390301
cg15959363	-91.7054	29.4982	0.00192382	0.00470457	-284.486	73.3372	0.000112475	0.000288674	-118.551	27.3673	1.47854e-05	3.34894e-05
cg15962969	266.021	51.5623	2.91387e-07	2.34524e-06	388.759	68.0031	1.47716e-08	1.04776e-07	310.826	41.0869	3.87571e-14	3.53073e-13
cg15995125	136.419	65.1949	0.0366119	0.0596293	254.912	95.7807	0.00792029	0.0127	173.936	53.8947	0.00124949	0.00203103
cg16000331	-33.4517	34.9656	0.338915	0.412957	-160.2	62.4071	0.0104185	0.016174	-63.7341	30.504	0.0366746	0.0477288
cg16001165	-8.62176	55.5348	0.876651	0.901668	-205.654	115.104	0.0743275	0.0946505	-45.8265	50.0175	0.359558	0.401716
cg16014412	91.6502	80.8432	0.257163	0.325976	95.0161	129.634	0.463775	0.494177	92.5927	68.5971	0.177079	0.205888
cg16069079	-22.2279	40.2787	0.581156	0.643229	-51.6789	70.1541	0.461529	0.492417	-29.5293	34.9307	0.397906	0.440406
cg16097041	217.066	72.9697	0.00299295	0.00683515	530.599	122.136	1.55627e-05	4.88691e-05	299.541	62.6414	1.73706e-06	4.63029e-06
cg16101213	-114.375	58.0753	0.0491409	0.0767191	-397.323	91.4273	1.54628e-05	4.88691e-05	-195.72	49.0216	6.53723e-05	0.00013481
cg16165575	-192.399	45.6213	2.6643e-05	0.000111551	-387.157	62.0534	6.77238e-10	7.19782e-09	-260.733	36.7566	1.30757e-12	8.95849e-12
cg16190225	272.41	60.2331	6.73414e-06	3.32298e-05	332.545	77.2325	1.84731e-05	5.71425e-05	295.153	47.4964	5.15797e-10	2.42952e-09
cg16234490	78.5468	70.5087	0.265509	0.335019	-429.923	158.639	0.00685508	0.0110993	-5.32962	64.4313	0.934076	0.945481
cg16323245	-219.214	44.4876	9.53401e-07	6.03335e-06	-406.126	83.5011	1.35992e-06	5.60882e-06	-260.539	39.2628	3.22809e-11	1.85839e-10
cg16396933	-15.6904	58.6909	0.789255	0.830321	-19.1341	45.96	0.677276	0.697468	-17.825	36.1854	0.622293	0.663086
cg16398956	-237.597	52.9062	7.79864e-06	3.78075e-05	-477.745	65.6088	7.20213e-13	2.21132e-11	-332.224	41.1842	7.21751e-16	9.2051e-15
cg16476991	15.1897	31.1156	0.625521	0.68321	66.6732	51.6484	0.197069	0.231075	28.8995	26.6525	0.278229	0.316395
cg16520815	127.181	47.7139	0.0077944	0.0161539	280.328	65.207	1.90294e-05	5.84273e-05	180.586	38.5062	2.73494e-06	6.9548e-06
cg16723994	53.68	69.6456	0.441006	0.513939	261.549	125.783	0.0378668	0.0512934	102.455	60.9292	0.0926577	0.1123
cg16744911	-273.042	58.491	3.39356e-06	1.79189e-05	-291.034	90.1562	0.00129127	0.00258566	-278.372	49.0688	1.40251e-08	5.2373e-08
cg16875057	-39.0865	60.8049	0.520468	0.591863	-220.663	109.869	0.0448981	0.0599364	-81.6607	53.201	0.124797	0.148218
cg16925459	-161.5	42.2192	0.000137564	0.000469302	-357.308	68.5667	2.32975e-07	1.1922e-06	-215.329	35.9506	2.10377e-09	8.85292e-09
cg17036469	17.2965	59.1984	0.770202	0.813373	14.6113	102.387	0.886554	0.894104	16.6238	51.2488	0.745655	0.771721
cg17038235	217.952	62.1813	0.000473803	0.00140279	371.394	108.714	0.000663396	0.00141014	255.777	53.9759	2.15071e-06	5.62441e-06
cg17061862	-136.198	37.7342	0.000319967	0.000982417	-179.032	60.3162	0.00307482	0.00550545	-148.247	31.9898	3.58345e-06	9.00205e-06
cg17142950	-63.1545	45.0743	0.161445	0.214141	-162.972	66.6858	0.0147217	0.0217933	-94.457	37.3438	0.0114262	0.0163035
cg17163527	-237.001	46.2725	3.5391e-07	2.76785e-06	-217.79	63.6571	0.000651336	0.00139164	-230.36	37.4288	7.52623e-10	3.44709e-09
cg17237086	289.549	74.9942	0.000119168	0.000411627	511.157	118.69	1.83999e-05	5.71294e-05	352.779	63.399	2.6302e-08	9.3581e-08
cg17276535	53.4613	55.9751	0.339731	0.412957	222.863	81.3178	0.00625375	0.0102458	107.923	46.1075	0.019249	0.0261596
cg17292662	-168.797	50.3175	0.000820327	0.00222968	-483.935	88.9949	6.956e-08	3.97691e-07	-245.135	43.8012	2.18661e-08	7.91571e-08
cg17327171	-65.8884	79.6809	0.408462	0.482531	-371.219	149.594	0.013265	0.0199577	-133.369	70.3268	0.0579042	0.0724021
cg17344906	160.761	41.2644	0.000103431	0.000360271	304.29	63.8157	2.16713e-06	8.39511e-06	203.079	34.6513	4.61098e-09	1.84662e-08
cg17442852	219.203	49.1949	9.16491e-06	4.31688e-05	273.187	67.6679	5.8717e-05	0.000160648	237.869	39.7908	2.25888e-09	9.45764e-09
cg17470397	-92.9482	38.5215	0.0159804	0.0297036	-332.193	70.6691	2.99957e-06	1.12518e-05	-147.751	33.8229	1.25171e-05	2.88242e-05
cg17711527	-61.914	33.6599	0.0661118	0.0996485	-212.597	53.5099	7.66479e-05	0.000205635	-104.634	28.4917	0.000240243	0.000451614
cg17714703	71.9113	29.4149	0.014644	0.0275281	130.178	44.945	0.00386648	0.00669627	89.3843	24.6124	0.000281585	0.000523395
cg17725019	-48.9205	59.2073	0.408827	0.482531	196.104	97.9982	0.0456827	0.0608858	16.6011	50.6764	0.743221	0.770163
cg17730048	45.8915	43.1425	0.287677	0.359705	24.4419	59.0864	0.679219	0.698601	38.4326	34.843	0.270018	0.308326
cg17758673	228.287	44.8254	4.11322e-07	3.09988e-06	168.753	65.2399	0.00984751	0.0154605	209.195	36.9451	1.49344e-08	5.52705e-08
cg17782974	103.512	40.468	0.0106573	0.0212377	232.865	75.079	0.00198494	0.00378279	132.632	35.6228	0.000196679	0.00037482
cg17783244	163.544	61.0166	0.00745919	0.0155369	257.769	89.0033	0.00386914	0.00669627	193.67	50.3259	0.000118935	0.000234756
cg17819250	75.9438	49.761	0.12724	0.175219	95.6666	88.7667	0.281444	0.31402	80.6597	43.406	0.063132	0.0782308
cg17828445	283.632	56.361	5.60815e-07	3.81079e-06	356.574	90.7993	9.25758e-05	0.000240581	303.92	47.8859	2.19915e-10	1.08517e-09
cg17850088	184.696	37.8287	1.19408e-06	7.27861e-06	301.415	51.6517	7.48292e-09	6.266e-08	225.445	30.5191	1.50174e-13	1.12157e-12
cg17870997	-75.2766	28.8898	0.00928741	0.0188246	-120.812	40.1663	0.00270481	0.00498287	-90.8019	23.4534	0.000108127	0.000215993
cg17901584	-120.814	53.1144	0.023112	0.0406791	-307.923	85.0676	0.000311384	0.000715061	-173.297	45.0535	0.000119828	0.000235955
cg18033092	-155.943	58.8866	0.00820194	0.0169139	-505.393	115.369	1.32269e-05	4.26656e-05	-228.168	52.4493	1.3598e-05	3.09692e-05
cg18050903	-271.359	76.9673	0.0004389	0.00131353	-435.608	149.644	0.00369225	0.0064712	-305.72	68.4447	7.94442e-06	1.89251e-05
cg18062064	3.3964	87.8631	0.969172	0.977425	-368.628	164.597	0.0253627	0.03516	-79.1033	77.511	0.307471	0.347616
cg18219522	-146.051	39.2781	0.00021007	0.000669799	-277.917	64.2287	1.68132e-05	5.23989e-05	-181.943	33.509	5.64588e-08	1.90261e-07
cg18334681	-211.837	47.0618	7.43447e-06	3.6254e-05	-461.265	70.1269	8.10925e-11	1.24492e-09	-289.29	39.0777	1.33211e-13	1.01314e-12
cg18402166	555.713	75.0858	2.58508e-13	1.33939e-11	786.578	110.527	2.26269e-12	6.05088e-11	628.614	62.1094	4.45524e-24	2.05189e-22
cg18489994	-194.906	44.128	1.0949e-05	5.09929e-05	-309.031	69.7399	1.05287e-05	3.49133e-05	-227.535	37.29	1.04897e-09	4.62552e-09
cg18503793	-172.487	56.0416	0.00213396	0.00515759	-234.893	84.1641	0.00536785	0.00889989	-191.656	46.6468	3.97941e-05	8.58505e-05
cg18515868	91.706	48.7399	0.0601486	0.0918291	189.156	80.1056	0.0184222	0.0263765	118.035	41.6382	0.00458568	0.00688682
cg18536994	255.257	59.1566	1.73225e-05	7.59805e-05	496.48	96.1241	2.96262e-07	1.48849e-06	321.521	50.3804	1.74953e-10	8.89789e-10
cg18584067	-202.673	47.0419	1.78376e-05	7.7674e-05	-583.553	90.811	2.12311e-10	2.70778e-09	-283.256	41.7701	1.19102e-11	7.15478e-11
cg18598117	-290.3	31.2504	7.39898e-20	1.53344e-17	-205.328	37.0195	3.8345e-08	2.33195e-07	-254.943	23.8796	1.31556e-26	9.91454e-25
cg18642369	-11.7593	36.2699	0.745832	0.793704	-190.263	58.0065	0.00107794	0.00220101	-61.9323	30.7531	0.0440246	0.0560928
cg18702935	-186.574	62.3123	0.00281008	0.0065674	-515.234	89.9142	1.3681e-08	9.94873e-08	-293.208	51.2156	1.03453e-08	3.9522e-08
cg18716210	233.357	59.2536	8.69501e-05	0.000310355	878.701	97.4373	1.13505e-18	4.70479e-16	407.582	50.6273	8.23635e-16	9.74303e-15
cg18804667	152.925	30.1346	4.51439e-07	3.34871e-06	252.23	39.2795	2.18539e-10	2.74498e-09	189.718	23.909	2.10507e-15	2.35824e-14
cg18835596	-166.91	70.962	0.0188336	0.0340897	-454.04	119.097	0.000147042	0.000369388	-242.139	60.9612	7.12656e-05	0.000146599
cg18857467	-18.8811	58.8686	0.74847	0.79549	-345.241	98.7839	0.000497417	0.0010909	-104.409	50.5699	0.0389561	0.0504603
cg18944752	-64.4812	50.2561	0.19973	0.258713	-330.345	68.9361	1.93106e-06	7.58698e-06	-156.745	40.6101	0.000113495	0.000224551
cg19029445	202.439	36.0373	2.42341e-08	2.87001e-07	360.881	57.9283	7.16911e-10	7.42899e-09	246.648	30.5994	7.59417e-16	9.53874e-15
cg19211915	-80.6458	51.7618	0.119502	0.166779	-183.582	69.6035	0.00849524	0.0134915	-117.302	41.5354	0.00474078	0.00710689
cg19242268	280.22	78.8692	0.000396182	0.00120306	719.412	125.027	1.19486e-08	9.00492e-08	405.238	66.706	1.23992e-09	5.40995e-09
cg19265972	293.75	49.3359	3.46022e-09	5.2155e-08	302.734	75.5082	6.59617e-05	0.000178118	296.438	41.3014	7.10389e-13	5.00626e-12
cg19295068	-31.3367	36.1712	0.38648	0.46166	13.0654	52.3277	0.802889	0.81869	-16.9803	29.7545	0.568216	0.61255
cg19323059	-51.6599	42.1708	0.220817	0.283371	-228.503	90.0431	0.0113261	0.0172198	-83.4715	38.1899	0.0288379	0.0381895
cg19358373	159.448	62.5669	0.0109485	0.0217137	203.879	53.7938	0.000160691	0.000398059	184.995	40.7901	5.75273e-06	1.41935e-05
cg19370689	-86.8323	52.9013	0.100984	0.14409	-182.326	79.9264	0.0227717	0.0319421	-115.922	44.1138	0.00859396	0.0124118
cg19374752	306.75	70.7596	1.58309e-05	7.01807e-05	329.042	106.602	0.00208638	0.00393989	313.568	58.9541	1.04426e-07	3.31682e-07
cg19379721	226.098	65.8131	0.000612452	0.00172109	765.703	148.942	3.35557e-07	1.65581e-06	314.245	60.1981	1.78754e-07	5.46814e-07
cg19448816	-110.555	49.4489	0.0255576	0.0443248	-515.252	95.3763	8.42954e-08	4.65873e-07	-196.292	43.8995	7.77088e-06	1.8565e-05
cg19449917	-82.2497	49.8321	0.0991035	0.14214	-84.6859	65.0707	0.193441	0.227142	-83.1502	39.5633	0.0355796	0.0465229
cg19459094	158.193	49.2849	0.0013648	0.00341819	124.298	81.1001	0.125714	0.15281	149.051	42.1176	0.00040175	0.000724023
cg19520763	170.413	64.032	0.00788969	0.0163106	-155.905	103.974	0.134105	0.161355	80.6825	54.5221	0.138923	0.164056
cg19523667	399.649	79.1139	5.08517e-07	3.56934e-06	745.307	132.775	2.64499e-08	1.72653e-07	490.216	67.9637	5.47721e-13	3.91432e-12
cg19827875	75.3989	27.842	0.0068664	0.0144841	35.1774	22.0837	0.111532	0.136573	50.71	17.3019	0.00337991	0.00516964
cg19863740	-305.655	65.0996	2.98078e-06	1.59424e-05	-497.148	88.3787	2.47496e-08	1.62837e-07	-373.009	52.4149	1.10722e-12	7.71332e-12
cg19869443	-89.977	55.2392	0.103614	0.147334	-213.146	98.5036	0.0307401	0.0423314	-119.444	48.1805	0.0131715	0.0185385
cg19876649	-75.3598	36.8138	0.0408773	0.065546	-187.667	66.8313	0.00509204	0.00852401	-101.504	32.2453	0.0016446	0.00262187
cg19914554	416.014	103.453	6.16148e-05	0.000233236	640.197	168.066	0.0001489	0.000372924	477.617	88.1001	5.91691e-08	1.96993e-07
cg19935065	-247.825	57.0303	1.51113e-05	6.73508e-05	-818.88	105.219	1.95001e-14	9.50915e-13	-377.496	50.1389	5.11336e-14	4.48215e-13
cg20012601	248.251	60.2299	4.02762e-05	0.000158242	409.317	95.5506	2.03571e-05	6.2273e-05	294.05	50.9521	7.87492e-09	3.07939e-08
cg20014974	243.786	69.9086	0.000506326	0.00147279	171.807	100.554	0.0878694	0.109375	220.332	57.3996	0.00012376	0.00024312
cg20102045	163.566	37.0451	1.1025e-05	5.106e-05	395.542	68.0331	8.47443e-09	6.82068e-08	216.617	32.5346	2.77472e-11	1.60856e-10
cg20141108	-152.448	61.2731	0.0129856	0.025035	-401.62	101.166	7.76496e-05	0.00020765	-219.321	52.4098	2.85504e-05	6.24494e-05
cg20176142	138.253	55.4503	0.0127953	0.0248137	-368.988	132.309	0.00540175	0.00893822	62.4707	51.1407	0.221879	0.255469
cg20186396	532.791	109.413	1.273e-06	7.64721e-06	964.927	156.381	1.02973e-09	9.81203e-09	674.809	89.649	5.18266e-14	4.48215e-13
cg20204986	-97.8887	51.351	0.056862	0.087333	-150.555	85.0932	0.0771848	0.0972435	-111.948	43.9657	0.0108884	0.0155629
cg20219891	-37.7192	15.8932	0.0177924	0.0324888	-61.3626	19.4477	0.00165693	0.00323199	-47.1867	12.3064	0.000125913	0.000246766
cg20283107	-1.58421	66.4506	0.980984	0.986937	-153.09	108.864	0.159996	0.190024	-42.7103	56.7191	0.451441	0.495688
cg20309640	211.882	62.4612	0.000716633	0.00197372	134.993	90.7698	0.137311	0.164973	187.174	51.4556	0.000275215	0.000512705
cg20357806	-90.643	61.2941	0.139459	0.188908	-420.354	104.614	6.35726e-05	0.000173361	-174.903	52.8852	0.000942264	0.0015717
cg20359445	125.595	72.1556	0.0820161	0.120552	216.503	74.582	0.00378791	0.00659701	169.546	51.8583	0.00107771	0.00176915
cg20364632	-201.511	42.141	1.95974e-06	1.10519e-05	-457.769	70.8108	1.66397e-10	2.22489e-09	-268.533	36.2133	1.21347e-13	9.31447e-13
cg20370909	131.357	40.3245	0.00115651	0.00302701	187.543	49.698	0.000171425	0.000420551	153.662	31.3134	9.23652e-07	2.51877e-06
cg20386404	-0.0944826	51.6329	0.99854	0.99854	-14.3382	82.903	0.862729	0.876473	-4.07536	43.8277	0.925915	0.939514
cg20449670	-176.756	46.3375	0.000143623	0.000485973	-474.23	85.2878	3.55114e-08	2.21346e-07	-244.553	40.7162	1.89837e-09	8.02933e-09
cg20494635	-13.9571	61.6881	0.821045	0.858318	81.751	85.0091	0.336472	0.369591	19.0569	49.9275	0.70269	0.73738
cg20519581	22.3861	74.304	0.763257	0.807066	-84.2608	123.463	0.495113	0.523531	-5.97068	63.6636	0.92528	0.939514
cg20635389	74.7352	41.4455	0.0716131	0.106584	88.3932	74.6279	0.236548	0.268996	77.9547	36.2328	0.0314374	0.0413254
cg20652404	314.809	59.2095	1.26516e-07	1.18155e-06	653.09	86.41	1.00875e-13	4.18126e-12	422.892	48.8431	4.79406e-18	9.69336e-17
cg20658466	-56.4739	54.498	0.300298	0.372118	-471.181	97.3147	1.51435e-06	6.06472e-06	-155.483	47.5494	0.00107576	0.00176915
cg20663495	251.603	88.6689	0.00462501	0.00998473	296.256	165.472	0.0737317	0.0940363	261.564	78.1553	0.000817716	0.00137502
cg20664313	272.855	84.5164	0.00127953	0.00325378	468.817	140.214	0.000861268	0.0017852	325.079	72.3837	7.08721e-06	1.72296e-05
cg20717932	-161.121	37.4038	1.78959e-05	7.7674e-05	-444.793	77.6661	1.39391e-08	1.00483e-07	-214.528	33.6994	1.94099e-10	9.69324e-10
cg20730966	156.789	71.5313	0.0285849	0.0485592	-33.3401	114.133	0.770265	0.786391	103.168	60.611	0.0887291	0.107696
cg20784591	268.208	103.591	0.00974301	0.019652	228.952	119.813	0.0563347	0.0735456	251.415	78.3626	0.00133495	0.00215651
cg20948740	487.938	76.5516	2.65079e-10	5.51449e-09	779.511	120.043	1.38568e-10	2.01531e-09	572.231	64.5445	7.6041e-19	1.85406e-17
cg21058822	-81.9827	43.9322	0.0622767	0.0947291	-336.421	72.583	4.0983e-06	1.49669e-05	-150.203	37.5839	6.42906e-05	0.00013291
cg21121843	-182.461	45.0532	5.46354e-05	0.000208722	-443.616	67.9608	1.11675e-10	1.68325e-09	-262.192	37.5512	2.90449e-12	1.89592e-11
cg21141329	18.7961	42.7116	0.659968	0.717997	20.555	64.2031	0.748925	0.76744	19.3357	35.5613	0.586628	0.630382
cg21155834	-371.838	39.2525	1.46695e-20	6.08051e-18	-307.914	44.8959	1.29516e-11	2.23685e-10	-344.144	29.5508	2.40891e-31	6.65661e-29
cg21193744	-114.194	45.8086	0.012811	0.0248137	-126.633	68.3764	0.0643547	0.0828417	-118.047	38.0574	0.00192334	0.00302552
cg21220721	-49.908	22.6562	0.0278019	0.0475212	-172.496	35.0348	1.01113e-06	4.27665e-06	-86.0564	19.0248	6.08585e-06	1.49708e-05
cg21221712	119.962	56.2957	0.033304	0.0553287	-190.099	98.0357	0.0528049	0.0693744	43.0742	48.8192	0.377603	0.419054
cg21221767	-192.085	54.7278	0.000465567	0.00138335	-552.783	113.973	1.45393e-06	5.90837e-06	-259.67	49.3348	1.41407e-07	4.37411e-07
cg21228424	162.211	32.5178	7.01669e-07	4.691e-06	311.677	56.1692	3.7838e-08	2.33195e-07	199.73	28.142	1.27293e-12	8.79384e-12
cg21369801	150.782	46.3394	0.00117126	0.00305339	359.511	77.738	4.30296e-06	1.56454e-05	205.505	39.8041	2.43132e-07	7.30277e-07
cg21454485	-32.4057	50.6875	0.522738	0.593199	-438.293	112.256	0.000101527	0.000261385	-101.145	46.1964	0.0285639	0.0378871
cg21505925	-84.0731	33.4507	0.0120938	0.02359	-179.808	43.8398	4.47808e-05	0.000125457	-119.3	26.5934	7.25433e-06	1.75843e-05
cg21516291	280.727	67.9331	3.8475e-05	0.000152612	339.099	106.413	0.00148911	0.00293224	297.628	57.2599	2.01613e-07	6.12223e-07
cg21520055	39.0802	42.0566	0.352964	0.427164	55.3897	88.6421	0.532216	0.561332	42.0769	37.9968	0.268129	0.306592
cg21542842	-313.546	71.2245	1.17013e-05	5.35931e-05	-752.028	108.055	6.57621e-12	1.31e-10	-446.355	59.4679	6.10494e-14	5.21752e-13
cg21554670	-112.124	69.3399	0.106144	0.150674	-179.581	117.446	0.126602	0.153216	-129.56	59.7099	0.0300196	0.0396277
cg21586223	-181.169	63.3163	0.00429419	0.00934352	-393.547	103.745	0.000158533	0.000395855	-238.807	54.0459	9.93477e-06	2.32653e-05
cg21601493	182.486	78.275	0.0199054	0.0357347	315.13	138.138	0.0227659	0.0319421	214.725	68.1017	0.00161601	0.00258125
cg21609804	37.5348	46.9686	0.424369	0.496896	201.533	72.0958	0.00529494	0.00881427	86.3996	39.354	0.0281315	0.0373735
cg21646032	-40.4479	50.5668	0.423938	0.496896	-210.605	71.1246	0.00314636	0.00561425	-97.5788	41.2126	0.0178993	0.0246487
cg21649604	148.873	50.8816	0.00350173	0.00780359	166.471	95.9332	0.0830341	0.103981	152.737	44.9504	0.00067908	0.00116554
cg21684021	26.2362	41.3394	0.525779	0.59464	-51.1709	54.3233	0.346461	0.379414	-2.15124	32.8972	0.947861	0.954772
cg21690489	177.428	77.7937	0.0227438	0.0403267	-341.642	126.165	0.00689964	0.0111226	34.4409	66.2176	0.602982	0.643336
cg21703988	99.5306	59.8944	0.0968293	0.13936	261.298	116.657	0.0253421	0.03516	133.277	53.282	0.0123718	0.0175321
cg21707172	212.533	41.1752	2.87662e-07	2.34524e-06	502.783	78.5246	2.45485e-10	2.99276e-09	275.128	36.466	4.53065e-14	4.03861e-13
cg21726551	-6.54278	61.9709	0.915935	0.930527	-65.5839	139.98	0.639523	0.664367	-16.2182	56.6661	0.774719	0.797191
cg21785384	425.557	75.629	2.29794e-08	2.76086e-07	595.106	107.309	3.85047e-08	2.33195e-07	481.825	61.8186	6.48312e-15	6.63519e-14
cg21788755	-21.8879	93.3407	0.814642	0.8527	171.42	156.91	0.274919	0.308818	28.638	80.2201	0.721098	0.751937
cg21805788	-104.452	76.5922	0.172914	0.227172	-437.868	155.587	0.0049952	0.00839963	-169.49	68.717	0.0136443	0.0191389
cg21912938	-106.757	26.9874	8.08894e-05	0.000292827	-344.883	49.7167	7.66095e-12	1.47696e-10	-160.954	23.7183	1.15241e-11	6.97335e-11
cg21926626	-304.551	36.369	1.58692e-16	1.64445e-14	-304.895	44.5882	1.48286e-11	2.50875e-10	-304.688	28.1828	3.04836e-27	2.80788e-25
cg22030032	82.1055	38.0041	0.0309428	0.0517169	164.152	62.6515	0.00893909	0.0141152	104.175	32.4933	0.00134577	0.0021663
cg22039357	-129.956	43.4065	0.00281234	0.0065674	-330.151	75.9828	1.55121e-05	4.88691e-05	-179.214	37.69	1.98505e-06	5.22414e-06
cg22057874	-92.6898	57.9317	0.109874	0.154907	-496.617	111.352	9.23887e-06	3.10082e-05	-178.732	51.3925	0.000505595	0.000888006
cg22117819	-217.364	91.3975	0.0175569	0.0321296	-248.899	147.235	0.0912828	0.113284	-226.136	77.6526	0.00358956	0.00547011
cg22123711	-46.1867	69.0117	0.503463	0.576479	-342.622	168.125	0.0418522	0.0560509	-88.9317	63.8425	0.163624	0.191048
cg22149555	159.474	43.5316	0.000260095	0.00081566	165.593	56.1529	0.00327101	0.00579985	161.771	34.4041	2.57524e-06	6.60952e-06
cg22164298	-201.934	32.9307	1.18676e-09	2.09324e-08	-237.898	45.2786	1.85876e-07	9.63069e-07	-214.376	26.632	8.30914e-16	9.74303e-15
cg22202929	8.84829	43.9449	0.84046	0.872017	-99.8759	84.1989	0.235861	0.268583	-14.4276	38.958	0.71113	0.745293
cg22242842	-136.335	54.3632	0.0122819	0.0239006	-268.885	77.2825	0.000526986	0.00114364	-180.213	44.4642	5.05687e-05	0.000105862
cg22246785	-197.885	61.1174	0.00123871	0.0031866	-599.903	111.682	9.94962e-08	5.356e-07	-290.534	53.6143	5.99468e-08	1.98783e-07
cg22347642	-203.664	48.9183	3.36781e-05	0.00013553	-227.512	50.1889	6.59826e-06	2.2983e-05	-215.282	35.031	7.97247e-10	3.63142e-09
cg22386583	-222.488	52.7485	2.65757e-05	0.000111551	-301.972	86.6934	0.000519353	0.00113301	-243.963	45.0627	6.16769e-08	2.02897e-07
cg22441770	111.534	77.2844	0.149245	0.199877	243.035	147.713	0.100254	0.123676	139.795	68.4779	0.0412046	0.0529832
cg22452230	-102.166	41.7044	0.0144416	0.0272093	-301.835	66.6592	6.75541e-06	2.3432e-05	-158.335	35.3551	7.51996e-06	1.80697e-05
cg22540040	-8.40031	61.5374	0.891444	0.912354	-543.358	124.76	1.48252e-05	4.70884e-05	-113.082	55.1891	0.0404622	0.0521666
cg22583147	-59.5918	57.8461	0.30314	0.373963	-608.138	120.968	6.00573e-07	2.69122e-06	-161.682	52.1863	0.00194718	0.00305722
cg22590761	296.932	59.3699	6.56813e-07	4.42682e-06	478.444	69.7022	1.24689e-11	2.1993e-10	373.251	45.1969	1.47733e-16	2.14861e-15
cg22593432	-194.819	67.4872	0.00396445	0.00871759	-557.978	121.993	5.46017e-06	1.94269e-05	-279.916	59.0532	2.13656e-06	5.6051e-06
cg22635096	142.675	62.6169	0.0228757	0.0404348	169.404	97.884	0.0838553	0.104851	150.437	52.7475	0.0043443	0.00655997
cg22647738	26.0363	43.2128	0.546949	0.611904	-246.015	101.111	0.0151633	0.0223275	-15.9806	39.7359	0.687559	0.724252
cg22778120	178.748	47.9616	0.000203179	0.00065285	243.357	68.2583	0.00038272	0.000871634	200.103	39.2428	3.41274e-07	1.01041e-06
cg22851200	168.64	67.8474	0.0130737	0.0251464	568.389	98.3247	1.02568e-08	7.94665e-08	297.583	55.8429	9.87892e-08	3.16202e-07
cg22877366	107.081	42.5411	0.0119654	0.0233946	249.49	61.1997	4.97385e-05	0.000138367	153.475	34.9309	1.11454e-05	2.59632e-05
cg22877452	146.247	25.8709	1.98334e-08	2.45401e-07	181.302	37.2498	1.33689e-06	5.54139e-06	157.654	21.2488	1.17629e-13	9.2871e-13
cg22908922	352.141	64.4594	5.72353e-08	6.00608e-07	590.97	92.5476	2.73551e-10	3.28658e-09	430.155	52.8941	4.20913e-16	5.72027e-15
cg22925751	13.1049	63.9066	0.837558	0.870095	-88.1688	131.54	0.502849	0.531035	-6.23454	57.4818	0.91363	0.929324
cg22962123	121.287	25.1419	1.59334e-06	9.23693e-06	176.803	38.0157	3.80313e-06	1.39504e-05	138.18	20.9706	4.42115e-11	2.49642e-10
cg22996783	-89.5001	66.4607	0.178352	0.233576	-32.7697	30.1284	0.277034	0.310353	-42.4406	27.4405	0.121949	0.145462
cg23032421	-57.1672	42.353	0.17735	0.232631	-155.998	59.96	0.00942892	0.0148604	-90.0641	34.5934	0.0092275	0.0133037
cg23033749	-170.896	59.3326	0.00404583	0.00884958	-139.388	90.9921	0.125907	0.152822	-161.496	49.7001	0.00115646	0.00189467
cg23059461	-109.803	79.8389	0.169303	0.223136	-318.973	125.717	0.0113414	0.0172198	-169.918	67.3965	0.0116964	0.0166317
cg23188579	-202.497	34.1067	3.82467e-09	5.66188e-08	-335.086	61.8581	7.78498e-08	4.36064e-07	-233.408	29.8675	5.50575e-15	5.70534e-14
cg23227726	-246.78	108.084	0.022597	0.0401993	-286.717	205.378	0.163046	0.193369	-255.442	95.6473	0.00757012	0.0110292
cg23237276	111.713	61.882	0.0712924	0.106298	370.996	117.622	0.00166318	0.00323657	167.923	54.7651	0.00216776	0.00337161
cg23317857	42.7202	70.2667	0.543325	0.608671	180.922	109.655	0.0993103	0.122695	82.9495	59.1622	0.160895	0.188659
cg23364711	-10.6686	50.3784	0.832324	0.869014	-210.877	81.821	0.0101163	0.0157936	-65.7041	42.8989	0.12562	0.14877
cg23369670	212.005	66.3522	0.00143523	0.00358375	297.876	78.5847	0.000160374	0.000398059	247.744	50.6977	1.02542e-06	2.778e-06
cg23387597	54.4627	52.3806	0.298673	0.370658	183.19	112.477	0.103731	0.127775	77.4049	47.484	0.103075	0.12438
cg23401251	-101.698	51.8758	0.0501869	0.0782048	-328.593	83.5541	9.04674e-05	0.000236585	-164.825	44.0723	0.000184101	0.000353287
cg23404711	244.608	49.5386	9.05872e-07	5.86693e-06	460.046	78.5673	6.66863e-09	5.69927e-08	305.893	41.9043	2.88189e-13	2.13312e-12
cg23415434	109.393	40.3723	0.00683522	0.0144551	112.431	63.2301	0.0757208	0.0956898	110.273	34.0276	0.00119238	0.00194966
cg23434428	-45.8555	47.9468	0.339077	0.412957	-178.508	85.7076	0.0375565	0.0510399	-77.4742	41.8441	0.0640983	0.0791916
cg23473081	-139.066	40.414	0.000600053	0.00169199	-300.742	66.5009	6.93472e-06	2.39537e-05	-182.672	34.5365	1.22819e-07	3.85669e-07
cg23494863	203.543	77.6293	0.00885603	0.0180384	-95.065	108.077	0.379309	0.411758	101.916	63.0503	0.106002	0.127726
cg23513600	291.105	59.3823	1.082e-06	6.74422e-06	499.789	101.124	9.20824e-07	3.97585e-06	344.614	51.2063	1.69765e-11	1.00525e-10
cg23545458	11.8043	31.6825	0.709529	0.760931	45.4954	51.7404	0.379473	0.411758	20.9919	27.0193	0.437204	0.481331
cg23606023	-73.6195	62.0011	0.235317	0.30012	-163.209	88.5506	0.0656416	0.0842366	-103.092	50.7891	0.0423766	0.0542971
cg23623251	-86.1437	55.6684	0.122028	0.16945	-76.5717	48.8573	0.117408	0.143134	-80.7366	36.7206	0.0279012	0.0371269
cg23630423	366.406	56.8079	1.63826e-10	3.77255e-09	418.51	77.5887	8.81821e-08	4.84126e-07	384.59	45.8357	4.83554e-17	7.86012e-16
cg23661483	164.488	56.8622	0.00389002	0.00857667	460.581	105.363	1.37896e-05	4.43084e-05	231.275	50.04	3.80434e-06	9.52808e-06
cg23663547	-151.446	68.1544	0.0264686	0.0455238	-126.222	110.296	0.252764	0.285868	-144.476	57.9784	0.0127065	0.017945
cg23684410	31.4394	58.7881	0.592897	0.652368	-219.959	112.477	0.0508244	0.0671985	-22.5018	52.1008	0.665822	0.703142
cg23693749	303.265	54.7846	3.83183e-08	4.20462e-07	314.983	93.6799	0.000805522	0.00168206	306.251	47.2914	9.42892e-11	5.0757e-10
cg23702848	80.8621	48.2789	0.0942242	0.13624	355.136	87.5572	5.4249e-05	0.000149908	144.81	42.2778	0.000614354	0.00106548
cg23719157	268.85	46.772	1.15232e-08	1.49262e-07	141.968	66.6555	0.0334531	0.0457634	226.988	38.2866	3.05413e-09	1.25964e-08
cg23829395	-109.695	57.0303	0.0546677	0.0843939	-526.863	119.966	1.25823e-05	4.07449e-05	-186.593	51.5064	0.00029152	0.000539443
cg23865980	-107.335	50.9998	0.0355392	0.0582253	-103.487	99.6372	0.299251	0.331214	-106.536	45.3983	0.0189405	0.0258252
cg23883632	-93.8041	35.4445	0.00824265	0.0169557	-293.567	62.1143	2.654e-06	1.0186e-05	-142.873	30.785	3.46718e-06	8.73645e-06
cg23895055	212.714	71.2035	0.00287261	0.0066893	432.25	121.716	0.000403254	0.000901071	268.688	61.4595	1.23231e-05	2.85359e-05
cg23902550	278.625	115.702	0.0161898	0.0300253	555.95	136.826	5.26414e-05	0.000145952	394.251	88.3488	8.10348e-06	1.92487e-05
cg23975840	-187.979	42.6396	1.13692e-05	5.23613e-05	-366.248	63.6101	1.17017e-08	8.89971e-08	-243.248	35.4183	6.51748e-12	4.0823e-11
cg23983783	-47.4608	67.4243	0.481629	0.553773	-82.4253	44.8677	0.0665291	0.0852436	-71.6941	37.3531	0.0549384	0.0687975
cg23999170	-147.417	56.0858	0.00869134	0.0177466	-210.638	86.1171	0.0146382	0.0217812	-166.246	46.9974	0.000404169	0.000725229
cg24013213	-154.303	46.0748	0.000837162	0.002268	-273.529	65.2966	3.07809e-05	8.92216e-05	-193.934	37.6463	2.58446e-07	7.73471e-07
cg24019564	261.389	54.3238	1.69339e-06	9.74875e-06	570.375	112.862	5.24958e-07	2.44489e-06	319.509	48.9487	6.69097e-11	3.67338e-10
cg24020157	-356.217	49.1846	8.00148e-13	3.15868e-11	-464.741	66.5283	5.52093e-12	1.27135e-10	-394.57	39.5498	1.93075e-23	7.2754e-22
cg24024833	106.988	100.809	0.288775	0.360267	296.956	117.794	0.0118753	0.0179646	187.3	76.5902	0.014466	0.0202573
cg24058805	-71.2794	55.2816	0.19752	0.256251	-155.137	88.6266	0.0803808	0.100963	-94.7677	46.9049	0.0433396	0.0553598
cg24129589	8.48285	52.437	0.871513	0.898613	-77.7828	83.1128	0.349592	0.381833	-16.0786	44.3482	0.716938	0.749485
cg24159436	-252.267	39.5813	2.66079e-10	5.51449e-09	-426.222	61.145	6.10658e-12	1.29804e-10	-303.635	33.2271	6.35055e-20	1.75487e-18
cg24173182	-122.926	36.9951	0.000919065	0.00247372	-213.269	47.2432	7.1987e-06	2.466e-05	-157.267	29.1272	6.68958e-08	2.17477e-07
cg24318728	-85.2324	57.0193	0.135239	0.183791	-414.495	100.067	3.76477e-05	0.000107251	-165.936	49.541	0.000809663	0.00136703
cg24324628	276.125	54.0916	3.86681e-07	2.96813e-06	601.872	80.8187	2.23604e-13	8.05946e-12	376.902	44.9523	5.09485e-17	8.12236e-16
cg24328944	-172.175	66.7662	0.0100373	0.0201476	-143.396	69.117	0.0383004	0.0517961	-158.283	48.0204	0.000980154	0.00161862
cg24395117	204.719	61.836	0.000959291	0.00257363	223.033	82.3785	0.00690967	0.0111226	211.319	49.4538	1.92803e-05	4.30818e-05
cg24495681	-270.214	68.1486	7.78547e-05	0.000285582	-222.619	87.2885	0.0109256	0.0167109	-252.19	53.7163	2.66817e-06	6.8269e-06
cg24527636	44.9539	52.4134	0.391247	0.465342	-74.0114	91.9252	0.42096	0.453804	15.767	45.5322	0.729131	0.757455
cg24559796	-248.453	55.4847	8.28155e-06	3.99152e-05	-607.72	87.0727	5.7551e-12	1.28945e-10	-352.206	46.7921	5.19043e-14	4.48215e-13
cg24635112	-6.85777	65.8363	0.917057	0.930527	-147.854	134.906	0.273384	0.30751	-33.9782	59.1667	0.565778	0.610716
cg24707200	64.6474	75.1474	0.389815	0.464306	-421.593	121.387	0.000539008	0.00116668	-70.0726	63.8945	0.272776	0.31062
cg24727480	202.656	54.3928	0.000204066	0.000653169	179.738	74.2113	0.0156334	0.0228977	194.647	43.8707	9.12964e-06	2.14404e-05
cg24746938	-111.656	52.4993	0.0336456	0.055673	-390.279	88.1912	1.08099e-05	3.57028e-05	-184.558	45.1113	4.29202e-05	9.17033e-05
cg24796852	65.5518	64.9453	0.313023	0.384439	-424.038	115.497	0.000255438	0.000603299	-52.0648	56.6093	0.357719	0.400201
cg24821554	-174.085	49.0218	0.000398862	0.00120678	-387.106	75.7233	3.89354e-07	1.89867e-06	-236.996	41.1512	8.45327e-09	3.24433e-08
cg24842859	297.147	62.4505	2.19952e-06	1.22376e-05	734.71	145.349	5.22131e-07	2.44489e-06	365.336	57.3784	1.92593e-10	9.67636e-10
cg24843003	181.672	73.0163	0.0129818	0.025035	544.717	123.615	1.1771e-05	3.82856e-05	275.575	62.8682	1.16853e-05	2.71347e-05
cg24953596	138.683	55.943	0.0133162	0.0254307	267.902	67.562	7.91423e-05	0.000210961	191.242	43.0889	9.06634e-06	2.13523e-05
cg24973755	146.828	58.1542	0.0117083	0.0230003	128.855	85.7283	0.133173	0.160466	141.164	48.126	0.00335464	0.00514048
cg25098174	-213.628	74.2665	0.00409452	0.00893253	-236.472	81.2735	0.00370845	0.00648588	-224.023	54.8245	4.38528e-05	9.34549e-05
cg25122233	-91.0287	40.057	0.0232398	0.0408174	-33.295	23.175	0.151159	0.180823	-47.7734	20.0597	0.0172396	0.023899
cg25138553	-159.431	49.9851	0.00146288	0.00363875	-483.159	85.7979	2.39113e-08	1.5858e-07	-241.465	43.19	2.26072e-08	8.14842e-08
cg25144135	-315.887	61.2907	2.99576e-07	2.38797e-06	-450.573	82.0484	5.1877e-08	3.05007e-07	-364.126	49.103	1.21122e-13	9.31447e-13
cg25162533	90.8886	43.8143	0.0382618	0.0619512	170.703	61.4807	0.00560856	0.00926194	117.771	35.6808	0.000964461	0.00160304
cg25164589	-167.354	39.9808	3.05512e-05	0.000125813	-388.697	66.7471	8.0245e-09	6.58644e-08	-225.8	34.2985	4.59919e-11	2.57617e-10
cg25199005	57.6535	63.3058	0.362635	0.436954	-76.1963	105.147	0.468845	0.498937	22.0427	54.2347	0.684426	0.721869
cg25215890	329.602	56.0602	5.37412e-09	7.5511e-08	404.542	88.333	5.31205e-06	1.89814e-05	351.12	47.3326	1.18777e-13	9.28926e-13
cg25311470	154.888	50.8374	0.00236555	0.00566775	267.739	92.7085	0.00397057	0.00685751	180.977	44.5754	4.90676e-05	0.00010298
cg25311963	94.0358	59.5661	0.114681	0.160864	101.203	79.2918	0.202167	0.235719	96.6214	47.6248	0.0424783	0.0543434
cg25324164	3.13551	39.0282	0.935981	0.947409	-136.337	77.4685	0.0787644	0.099083	-25.098	34.8549	0.47148	0.514963
cg25371590	-38.5914	22.2073	0.0825147	0.12107	-85.7379	28.6956	0.00288604	0.00520115	-56.2512	17.5624	0.00136036	0.00218132
cg25383605	424.352	86.0144	9.25289e-07	5.9005e-06	563.493	111.199	4.89605e-07	2.31933e-06	476.439	68.036	2.50989e-12	1.66456e-11
cg25399309	182.659	33.1871	4.56738e-08	4.91734e-07	131.574	51.274	0.0104465	0.0161753	167.576	27.8604	1.80052e-09	7.73385e-09
cg25488206	-19.9869	41.6324	0.63126	0.688572	-236.203	78.8298	0.00280728	0.00510359	-67.1418	36.8137	0.0681784	0.0836094
cg25521481	126.55	62.5075	0.0431409	0.0687765	-44.2284	72.8305	0.54382	0.572842	54.1118	47.4331	0.253952	0.290782
cg25536676	-1.06774	51.7512	0.983543	0.988311	-201.207	79.3521	0.0113932	0.0172669	-60.7908	43.3474	0.160793	0.188659
cg25656283	-0.211932	42.2397	0.995998	0.9972	-152.613	76.4859	0.0463109	0.061624	-35.8292	36.9758	0.33255	0.374062
cg25662857	326.962	94.5303	0.000562226	0.00159386	739.642	143.936	3.39483e-07	1.66528e-06	451.322	79.0136	1.11688e-08	4.24722e-08
cg25773386	-194.615	64.6474	0.00266533	0.00629503	-580.99	91.7418	3.79836e-10	4.31348e-09	-322.813	52.8451	1.00462e-09	4.47757e-09
cg25776343	-82.1545	46.8776	0.0799462	0.117928	-196.784	64.1454	0.00222118	0.00416597	-122.062	37.848	0.00125948	0.00204327
cg25799241	249.687	42.1203	4.03872e-09	5.87386e-08	287.062	60.8227	2.73914e-06	1.04643e-05	261.801	34.6277	4.01629e-14	3.61903e-13
cg25921609	91.5531	44.8061	0.0412462	0.0660098	186.225	72.7864	0.010675	0.016449	117.57	38.1561	0.00206112	0.00321178
cg25936138	114.248	31.5123	0.000300871	0.000927221	159.941	49.4128	0.00125294	0.00252108	127.459	26.5692	1.60864e-06	4.30181e-06
cg25939371	-187.991	69.4856	0.00692056	0.0145244	-376.305	119.108	0.00163405	0.00319488	-235.808	60.0189	8.53394e-05	0.000174682
cg25963412	273.069	57.2754	2.10005e-06	1.17631e-05	327.246	93.291	0.000474244	0.00104952	287.899	48.8105	3.67235e-09	1.48506e-08
cg26003140	-96.0608	49.7005	0.0535043	0.082752	-253.311	88.6706	0.0043787	0.00748442	-133.653	43.3546	0.00205068	0.00320153
cg26073542	-183.856	46.6936	8.72289e-05	0.000310355	-248.135	80.6443	0.00215501	0.00405102	-199.995	40.4088	7.44837e-07	2.05139e-06
cg26118943	13.8533	42.1518	0.742477	0.791148	268.43	72.3595	0.000220275	0.0005293	78.3545	36.4225	0.0314552	0.0413254
cg26165146	-101.379	52.4359	0.0534305	0.082752	-439.794	109.649	6.55088e-05	0.00017786	-164.367	47.3051	0.000511576	0.00089661
cg26191447	-40.6964	45.6061	0.372392	0.44741	-144.075	69.5938	0.0387158	0.0522727	-71.7542	38.1452	0.0599607	0.074748
cg26196087	-98.8076	65.5204	0.131815	0.179433	-700.517	124.214	2.28307e-08	1.56306e-07	-229.783	57.9524	7.3386e-05	0.000150587
cg26230651	84.0594	43.1654	0.0517301	0.0804583	33.5335	19.5102	0.0860017	0.107211	42.1046	17.7786	0.017871	0.0246487
cg26236972	-17.2273	50.2107	0.731585	0.780546	-237.903	89.5905	0.00806059	0.0128752	-69.974	43.8008	0.110143	0.132331
cg26280998	-172.433	75.616	0.0227658	0.0403267	-435.213	136.418	0.00147067	0.00290282	-234.194	66.1357	0.00039843	0.000721175
cg26297819	-146.264	33.307	1.22889e-05	5.56694e-05	-198.068	54.1208	0.000267202	0.000623974	-160.495	28.3657	1.53106e-08	5.64112e-08
cg26340740	-20.7065	47.9462	0.665917	0.722572	-166.745	87.1417	0.0560033	0.0733195	-54.6431	42.0075	0.193329	0.223529
cg26357744	95.2447	38.4044	0.0132773	0.0254201	114.823	70.8089	0.105241	0.129444	99.6949	33.7588	0.00314542	0.00482881
cg26413708	127.899	75.3975	0.0900908	0.131027	-184.021	149.61	0.219016	0.252524	64.7238	67.3306	0.336409	0.377379
cg26432350	269.867	72.0064	0.00018715	0.000606045	529.271	129.047	4.47953e-05	0.000125457	331.456	62.8799	1.35491e-07	4.22264e-07
cg26604214	-181.69	46.6826	0.000105061	0.000364415	-502.049	92.9216	8.40119e-08	4.65873e-07	-246.252	41.7143	3.56327e-09	1.44802e-08
cg26627956	151.935	26.3704	1.06631e-08	1.40313e-07	198.389	32.056	9.2061e-10	8.87425e-09	170.684	20.365	5.23854e-17	8.19386e-16
cg26677394	-156.263	51.4643	0.00244809	0.0058486	-275.282	77.3018	0.000388658	0.000877922	-192.815	42.8388	6.76544e-06	1.65444e-05
cg26681628	-162.817	50.6721	0.00134893	0.00338867	-191.364	61.7948	0.00201725	0.00383491	-174.295	39.183	8.65838e-06	2.04496e-05
cg26686361	-40.9738	56.2527	0.466523	0.537149	-307.535	91.4164	0.000800403	0.00167559	-114.186	47.9089	0.0171539	0.0238201
cg26709300	-91.8835	65.6474	0.161885	0.214381	-108.456	108.382	0.317247	0.350197	-96.3317	56.1504	0.0862348	0.104822
cg26828842	80.7021	48.9352	0.0993849	0.142297	-126.693	93.8776	0.1775	0.209612	36.3896	43.3936	0.401698	0.443666
cg26884581	317.946	80.3137	7.99007e-05	0.000290516	982.296	128.688	5.84753e-14	2.69311e-12	504.174	68.1335	1.364e-13	1.02796e-12
cg26889659	41.0812	15.6976	0.00898479	0.0182559	50.6791	18.4699	0.0061929	0.0101662	45.1065	11.9612	0.00016255	0.000313381
cg26894079	-151.839	65.9034	0.0214005	0.0382349	-563.162	100.607	2.88625e-08	1.8548e-07	-275.343	55.1285	5.89646e-07	1.65141e-06
cg26906737	33.1173	76.0894	0.663467	0.720858	93.8059	176.178	0.594546	0.622321	42.6579	69.853	0.541411	0.588126
cg26950531	-172.18	25.7546	3.56812e-11	9.24366e-10	-227.415	39.2562	9.555e-09	7.47273e-08	-188.8	21.5339	1.82565e-18	3.9828e-17
cg26995224	217.11	45.7829	2.37665e-06	1.29621e-05	197.873	54.645	0.000309828	0.000713464	209.176	35.0938	2.51501e-09	1.04771e-08
cg26995690	-54.814	36.1376	0.129586	0.177272	-215.825	54.7124	8.6119e-05	0.000226643	-103.721	30.1539	0.00058231	0.00101202
cg27051129	250.587	43.6219	1.17634e-08	1.50029e-07	398.476	66.6984	3.32814e-09	3.0319e-08	294.893	36.5073	6.6035e-16	8.5536e-15
cg27066989	-127.506	33.8777	0.000175765	0.000573659	-233.125	51.2751	6.20008e-06	2.16872e-05	-159.602	28.2655	1.63735e-08	5.97956e-08
cg27089226	-5.50176	41.789	0.895279	0.91515	-114.29	49.8821	0.0221822	0.0313272	-50.366	32.0334	0.115882	0.138824
cg27108424	189.707	50.613	0.000186868	0.000606045	486.338	87.8055	4.0003e-08	2.40308e-07	263.686	43.8497	1.8167e-09	7.7631e-09
cg27115863	-460.464	82.7836	3.30294e-08	3.75088e-07	-701.064	126.852	4.278e-08	2.53319e-07	-532.327	69.3269	1.60953e-14	1.53368e-13
cg27132471	-217.555	35.1854	8.68845e-10	1.60061e-08	-405.07	65.1763	7.84861e-10	7.74584e-09	-259.871	30.9618	4.72737e-17	7.83798e-16
cg27134910	-12.8086	37.0454	0.72959	0.77942	4.79664	46.5333	0.917923	0.923493	-5.97911	28.9826	0.836556	0.857238
cg27139419	-179.666	45.7673	9.15825e-05	0.000324453	-477.056	80.4966	4.40985e-09	3.88911e-08	-252.316	39.7861	2.27097e-10	1.10743e-09
cg27168858	-267.03	47.0595	1.75688e-08	2.20675e-07	-174.37	68.0935	0.0106074	0.0163753	-237.079	38.7138	9.13148e-10	4.11413e-09
cg27208052	20.7973	39.5402	0.599004	0.656844	-149.63	83.8292	0.0746083	0.0948054	-10.2187	35.7617	0.775074	0.797191
cg27217742	288.081	56.8195	4.62336e-07	3.36207e-06	81.4052	38.0947	0.0328743	0.0451205	145.497	31.6413	4.25888e-06	1.06024e-05
cg27246744	-251.898	46.4205	6.99238e-08	7.1564e-07	-520.351	74.6944	6.28489e-12	1.30254e-10	-326.694	39.4269	1.17053e-16	1.76431e-15
cg27292710	258.991	63.6522	5.04348e-05	0.000195376	443.669	96.7459	5.16082e-06	1.85208e-05	314.783	53.1752	3.22468e-09	1.31688e-08
cg27389255	250.651	68.4463	0.000261501	0.00081566	556.442	141.298	8.84994e-05	0.000232171	308.768	61.5995	5.37238e-07	1.53576e-06
cg27396284	-59.0707	48.3191	0.221762	0.284143	-335.841	95.7321	0.000473663	0.00104952	-115.264	43.1359	0.00753778	0.0110014
cg27477277	-138.317	61.2676	0.024156	0.0421586	-284.138	95.0522	0.00287254	0.0051881	-181.119	51.4969	0.000436324	0.000772891
cg27485596	-111.872	21.4646	2.21016e-07	1.85073e-06	-262.526	38.8106	2.4129e-11	4.00059e-10	-147.16	18.7833	4.70348e-15	4.99896e-14
cg27563968	212.791	66.7275	0.00146604	0.00363875	430.403	127.331	0.000755579	0.00158978	259.677	59.1035	1.11495e-05	2.59632e-05
cg27588384	69.6349	63.924	0.276231	0.346792	-297.789	122.697	0.0154186	0.0226631	-8.8049	56.6914	0.876575	0.892728
cg27593537	127.558	66.9222	0.0568876	0.087333	243.622	98.8086	0.0138644	0.0207841	164.057	55.4094	0.00306829	0.00471913
cg27659768	-133.926	55.4406	0.0158597	0.0295453	-107.789	94.1487	0.252566	0.285868	-127.197	47.7731	0.00775592	0.0112801
cg27661394	-57.4379	65.6844	0.382052	0.45703	-87.4879	72.291	0.226513	0.259006	-71.0274	48.6141	0.144004	0.169572

### Sheet: S3 Main Duo
Table S3. Mother-child duo regression results for child and mother birthweight polygenic scores predicting DNAm at birthweight-associated CpG loci adjusted or unadjusted for the polygenic score of the other family member
	Not adjusted for other family member PGS														Adjusted for other family member PGS
	Child polygenic score							Mother polygenic score							Child polygenic score							Mother polygenic score
	Statistics based on m-values/MPS					Statistics for beta-values		Statistics based on m-values					Statistics for beta-values		Statistics based on m-values					Statistics for beta-values		Statistics based on m-values					Statistics for beta-values
CpG locus	Effect	SE	p	q	Direction	Effect	SE	Effect	SE	p	q	Direction	Effect	SE	Effect	SE	p	q	Direction	Effect	SE	Effect	SE	p	q	Direction	Effect	SE
MPS	0.0942839	0.0147861	1.8115e-10		++			0.0755567	0.0149209	4.1097e-07		++			0.075473	0.0174569	1.5365e-05		++			0.0351488	0.0175603	0.0453273		++
cg00028013	0.0079	0.0046	0.08711	0.248159	++	0.0013	0.0008	0.0075	0.0046	0.1037	0.367382	++	0.0013	0.0008	0.0054	0.0054	0.3233	0.656511	-+	0.0009	0.0009	0.0045	0.0054	0.4035	0.839363	+-	0.0008	0.0009
cg00066351	-0.0078	0.0039	0.04716	0.18269	+-	-0.0011	0.0006	-0.0021	0.0039	0.5972	0.773561	--	-0.0003	0.0006	-0.0094	0.0047	0.04462	0.289636	+-	-0.0013	0.0007	0.003	0.0046	0.5102	0.893286	-+	0.0004	0.0007
cg00075967	0.0026	0.0042	0.5433	0.681385	++	0.0005	0.0007	0.0031	0.0042	0.4616	0.682115	+-	0.0006	0.0007	0.0012	0.005	0.8181	0.933393	-+	0.0002	0.0008	0.0025	0.005	0.6174	0.933552	+-	0.0005	0.0008
cg00091302	-0.0094	0.0041	0.02101	0.12998	--	-0.0015	0.0007	-0.0144	0.004	0.0003525	0.0629902	--	-0.0024	0.0007	-0.0022	0.0048	0.6417	0.845712	+-	-0.0003	0.0008	-0.0131	0.0048	0.005875	0.375728	--	-0.0022	0.0008
cg00095326	0.0043	0.0048	0.3724	0.537839	+-	0.0005	0.0007	-0.0013	0.0048	0.7911	0.89349	+-	-0.0004	0.0007	0.0069	0.0057	0.2263	0.554868	+-	0.0009	0.0008	-0.0048	0.0057	0.401	0.839363	--	-0.0008	0.0008
cg00119811	-0.0012	0.006	0.8366	0.89837	+-	-0.0003	0.0007	-0.0103	0.006	0.0867	0.34695	--	-0.0011	0.0007	0.006	0.0071	0.4007	0.700802	++	0.0005	0.0008	-0.0135	0.0071	0.05904	0.536204	--	-0.0014	0.0008
cg00153395	0.0071	0.0035	0.04464	0.177065	++	0.0012	0.0006	0.0026	0.0035	0.4575	0.680848	+-	0.0005	0.0006	0.0078	0.0042	0.05994	0.312517	++	0.0013	0.0007	-0.0015	0.0041	0.7162	0.960291	+-	-0.0002	0.0007
cg00162064	-0.0018	0.0051	0.7264	0.8193	+-	-0.0003	0.0009	-0.0017	0.0051	0.7375	0.865988	+-	-0.0003	0.0008	-0.0014	0.0061	0.8182	0.933393	+-	-0.0003	0.001	-0.0009	0.006	0.8802	0.990526	+-	-0.0001	0.001
cg00205605	0.0027	0.0038	0.4809	0.624868	+-	0.0004	0.0006	0.0003	0.0038	0.9461	0.968114	-+	0	0.0006	0.0036	0.0045	0.4283	0.728942	+-	0.0006	0.0008	-0.0015	0.0045	0.731	0.964155	-+	-0.0003	0.0008
cg00218409	-0.0063	0.0052	0.2262	0.416711	--	-0.0007	0.0006	-0.0053	0.0051	0.3062	0.562326	+-	-0.0005	0.0005	-0.0049	0.0061	0.4269	0.728942	--	-0.0006	0.0007	-0.0027	0.0061	0.6569	0.952046	+-	-0.0002	0.0006
cg00222472	0.0171	0.0081	0.03471	0.161655	++	0.0026	0.0013	0.0222	0.0081	0.006187	0.133801	++	0.0035	0.0013	0.0073	0.0096	0.4472	0.731175	-+	0.001	0.0015	0.0181	0.0096	0.0593	0.536204	++	0.003	0.0015
cg00227665	0.0067	0.0044	0.1239	0.300331	++	0.001	0.0007	0.0038	0.0044	0.3836	0.630007	++	0.0006	0.0007	0.0066	0.0052	0.2044	0.534158	++	0.001	0.0008	0.0003	0.0052	0.9516	0.99065	-+	0	0.0008
cg00233028	0.0138	0.0051	0.007235	0.0794225	++	0.0016	0.0007	0.0077	0.0051	0.1336	0.388123	++	0.0009	0.0007	0.0134	0.0061	0.02746	0.237129	++	0.0016	0.0008	0.0008	0.0061	0.9013	0.99065	+-	0.0001	0.0008
cg00253658	-0.0277	0.0127	0.02886	0.148007	--	-0.0038	0.0017	-0.0061	0.0128	0.6345	0.80394	+-	-0.001	0.0017	-0.0344	0.015	0.02173	0.213957	--	-0.0045	0.002	0.0125	0.0151	0.4082	0.841786	++	0.0014	0.002
cg00329157	-0.0056	0.0037	0.1374	0.314654	--	-0.0007	0.0005	-0.0023	0.0037	0.531	0.728944	--	-0.0003	0.0005	-0.006	0.0044	0.1761	0.499955	--	-0.0007	0.0005	0.0008	0.0044	0.8471	0.983662	-+	0.0001	0.0005
cg00350296	0.0033	0.0044	0.458	0.614775	++	0.0004	0.0007	0.0048	0.0045	0.2808	0.53885	++	0.0007	0.0007	0.001	0.0052	0.849	0.949826	-+	0.0001	0.0008	0.0042	0.0053	0.424	0.853146	++	0.0007	0.0008
cg00394823	0.0199	0.0076	0.008784	0.0809366	++	0.0022	0.0009	0.0057	0.0076	0.4551	0.678557	++	0.0008	0.0009	0.0235	0.009	0.008765	0.168981	++	0.0026	0.0011	-0.0069	0.009	0.4407	0.859624	--	-0.0006	0.0011
cg00395063	0.0059	0.004	0.1332	0.310642	++	0.0009	0.0006	-0.0024	0.0039	0.5421	0.735517	-+	-0.0004	0.0006	0.0102	0.0047	0.02836	0.237479	++	0.0015	0.0007	-0.0078	0.0047	0.09181	0.60157	--	-0.0012	0.0007
cg00410926	-0.0119	0.0057	0.03584	0.164151	--	-0.0014	0.0007	-0.0061	0.0056	0.2777	0.536151	--	-0.0007	0.0007	-0.012	0.0067	0.07333	0.33902	--	-0.0014	0.0008	0.0002	0.0067	0.9729	0.99065	-+	0	0.0008
cg00431549	-0.0065	0.0051	0.2041	0.399997	--	-0.0011	0.0008	0.0008	0.0051	0.8817	0.929935	+-	0	0.0008	-0.0097	0.0061	0.1091	0.401279	--	-0.0016	0.001	0.006	0.006	0.3218	0.791609	++	0.0009	0.0009
cg00442282	0.0014	0.0046	0.7594	0.841286	+-	0.0001	0.0006	-0.0124	0.0046	0.007551	0.13445	--	-0.0015	0.0006	0.0113	0.0055	0.03982	0.277475	++	0.0013	0.0007	-0.0183	0.0055	0.000833	0.230186	--	-0.0022	0.0007
cg00448875	-0.0061	0.0037	0.1026	0.272759	--	-0.0008	0.0005	-0.0039	0.0037	0.2942	0.551791	--	-0.0005	0.0005	-0.0056	0.0044	0.2045	0.534158	--	-0.0008	0.0006	-0.0009	0.0044	0.8293	0.983662	+-	-0.0001	0.0006
cg00496272	0.0103	0.0047	0.02716	0.146369	++	0.0009	0.0005	0.0028	0.0047	0.5439	0.736753	++	0.0002	0.0005	0.0123	0.0055	0.02568	0.231399	++	0.0012	0.0006	-0.0035	0.0055	0.523	0.89723	-+	-0.0004	0.0006
cg00508575	-0.0074	0.0039	0.05455	0.19439	--	-0.0013	0.0006	0.0007	0.0038	0.8555	0.918088	-+	0	0.0006	-0.0108	0.0046	0.0173	0.20605	--	-0.0018	0.0007	0.0064	0.0045	0.1582	0.656698	++	0.001	0.0007
cg00533407	0.0022	0.0036	0.5321	0.671402	-+	0.0003	0.0004	-0.0011	0.0036	0.7652	0.878602	-+	-0.0002	0.0004	0.0041	0.0043	0.3406	0.673884	++	0.0005	0.0005	-0.0032	0.0042	0.4428	0.861693	-+	-0.0004	0.0005
cg00549798	0.0077	0.0045	0.08573	0.247631	++	0.0013	0.0007	0.0027	0.0044	0.5509	0.74139	-+	0.0003	0.0007	0.0088	0.0053	0.09533	0.370803	++	0.0015	0.0008	-0.0019	0.0053	0.714	0.960291	-+	-0.0005	0.0008
cg00558749	0.0033	0.0043	0.4531	0.610764	-+	0.0006	0.0007	0.0008	0.0043	0.8587	0.918088	+-	0.0001	0.0007	0.0039	0.0051	0.4463	0.731175	-+	0.0007	0.0009	-0.0015	0.0051	0.7749	0.980185	+-	-0.0003	0.0009
cg00567703	-0.033	0.0112	0.003279	0.0675921	--	-0.0038	0.0014	-0.0309	0.0112	0.006048	0.133801	--	-0.0034	0.0014	-0.0231	0.0133	0.08166	0.34869	--	-0.0027	0.0016	-0.0187	0.0133	0.159	0.656698	--	-0.002	0.0016
cg00587472	-0.0118	0.0052	0.0227	0.136364	--	-0.002	0.0009	-0.0145	0.0051	0.004574	0.114904	--	-0.0025	0.0009	-0.0055	0.0061	0.3678	0.684433	--	-0.001	0.001	-0.0115	0.006	0.0558	0.536204	--	-0.002	0.001
cg00591515	0.0104	0.0051	0.04111	0.174216	++	0.0008	0.0005	0.0016	0.0051	0.7496	0.867903	-+	0.0001	0.0005	0.0134	0.006	0.02612	0.232833	++	0.0011	0.0005	-0.0055	0.006	0.3531	0.826984	--	-0.0005	0.0005
cg00605777	0.0043	0.0038	0.2567	0.445069	+-	0.0006	0.0006	0.0027	0.0038	0.4823	0.687089	++	0.0004	0.0006	0.0041	0.0045	0.3707	0.684433	+-	0.0006	0.0007	0.0007	0.0045	0.8736	0.990526	-+	0.0001	0.0007
cg00637745	-0.05	0.0235	0.03305	0.156563	--	-0.0068	0.0033	-0.0353	0.0235	0.133	0.388123	--	-0.0043	0.0033	-0.0431	0.0277	0.1202	0.41044	--	-0.0063	0.0039	-0.0124	0.0278	0.6555	0.952046	-+	-0.001	0.0039
cg00739778	-0.008	0.0058	0.1704	0.358532	--	-0.0013	0.001	-0.0079	0.0058	0.1729	0.449214	--	-0.0013	0.001	-0.0053	0.0069	0.4404	0.731175	--	-0.0009	0.0012	-0.0051	0.0069	0.4588	0.865363	--	-0.0008	0.0012
cg00748072	0.002	0.0029	0.48	0.624678	-+	0.0003	0.0004	-0.0016	0.0028	0.5641	0.747682	-+	-0.0003	0.0004	0.0041	0.0034	0.2245	0.554717	++	0.0006	0.0005	-0.0038	0.0034	0.2563	0.758491	--	-0.0006	0.0005
cg00780426	0.005	0.0052	0.336	0.512972	-+	0.0007	0.0009	0.0076	0.0051	0.1408	0.402494	++	0.0012	0.0009	0.0013	0.0061	0.8288	0.937347	-+	0.0001	0.001	0.0067	0.0061	0.2683	0.774985	++	0.0011	0.001
cg00831931	-0.0053	0.0049	0.2791	0.4614	-+	-0.0005	0.0004	-0.0033	0.0049	0.5013	0.701784	--	-0.0003	0.0004	-0.0049	0.0058	0.3969	0.700064	-+	-0.0005	0.0005	-0.0008	0.0058	0.8862	0.99065	+-	-0.0001	0.0005
cg00873678	0.0014	0.0061	0.8176	0.886001	+-	0.0003	0.0008	0.0004	0.0061	0.9502	0.968114	+-	0.0002	0.0008	0.0015	0.0073	0.8376	0.943802	-+	0.0002	0.0009	-0.0004	0.0072	0.9523	0.99065	+-	0.0001	0.0009
cg00886780	0.0034	0.0038	0.3657	0.534829	++	0.0005	0.0006	0.0023	0.0037	0.545	0.737039	-+	0.0002	0.0005	0.0032	0.0045	0.476	0.750198	+-	0.0006	0.0007	0.0007	0.0044	0.8701	0.989569	-+	-0.0001	0.0006
cg00921266	0.0306	0.0151	0.04242	0.176245	++	0.0018	0.001	0.0088	0.015	0.557	0.743564	-+	0.0002	0.001	0.0364	0.0178	0.04086	0.277647	++	0.0024	0.0012	-0.0105	0.0178	0.555	0.92019	-+	-0.0011	0.0012
cg00930606	0.0022	0.0032	0.4972	0.640029	+-	0.0004	0.0005	-0.0055	0.0032	0.08437	0.341184	--	-0.0009	0.0005	0.0071	0.0038	0.05829	0.312517	+-	0.0012	0.0006	-0.0091	0.0037	0.01508	0.428442	--	-0.0016	0.0006
cg00940560	0.0003	0.0051	0.9558	0.978425	+-	0.0001	0.0007	-0.0077	0.0051	0.1326	0.388123	--	-0.0012	0.0007	0.0062	0.0061	0.3056	0.644962	+-	0.0011	0.0009	-0.0109	0.006	0.07263	0.573431	--	-0.0017	0.0009
cg00942920	-0.0119	0.0073	0.1036	0.272759	--	-0.0017	0.001	-0.0118	0.0073	0.1053	0.368633	--	-0.0017	0.001	-0.0079	0.0087	0.3629	0.683737	--	-0.0011	0.0012	-0.0075	0.0086	0.3826	0.833978	--	-0.0011	0.0012
cg00971695	-0.009	0.0044	0.04146	0.174216	--	-0.0016	0.0008	-0.0068	0.0044	0.1221	0.382949	--	-0.0012	0.0008	-0.0074	0.0052	0.1564	0.468071	--	-0.0013	0.0009	-0.0029	0.0052	0.5817	0.925356	-+	-0.0005	0.0009
cg01063280	-0.0058	0.0036	0.1098	0.283199	--	-0.0009	0.0006	-0.0006	0.0036	0.868	0.919311	+-	-0.0001	0.0006	-0.0077	0.0043	0.07378	0.33902	--	-0.0012	0.0007	0.0035	0.0043	0.4176	0.850591	++	0.0005	0.0007
cg01099825	0.0078	0.0064	0.219	0.41338	++	0.0011	0.001	0.0032	0.0063	0.6193	0.793508	++	0.0004	0.001	0.0086	0.0075	0.2531	0.582833	++	0.0012	0.0012	-0.0013	0.0075	0.8664	0.987958	-+	-0.0002	0.0012
cg01110839	0.0053	0.0049	0.2794	0.4614	-+	0.0007	0.0006	0.0095	0.0049	0.05397	0.286802	++	0.0013	0.0006	0.0003	0.0058	0.9579	0.988915	-+	0	0.0008	0.0092	0.0058	0.1156	0.606206	++	0.0013	0.0008
cg01115380	-0.0084	0.0068	0.2167	0.411085	--	-0.0013	0.0011	-0.0046	0.0067	0.4935	0.697319	+-	-0.0007	0.0011	-0.0083	0.008	0.2976	0.637495	--	-0.0013	0.0013	-0.0002	0.008	0.9763	0.99065	+-	-0.0001	0.0013
cg01143068	-0.0036	0.005	0.4641	0.615582	--	-0.0006	0.0008	-0.0071	0.0049	0.1528	0.423649	--	-0.0011	0.0008	0.0003	0.0059	0.965	0.989984	+-	0	0.001	-0.0072	0.0058	0.2187	0.710989	--	-0.0011	0.0009
cg01264106	-0.0039	0.0049	0.4263	0.591964	+-	-0.0006	0.0008	-0.0035	0.0048	0.4747	0.687089	+-	-0.0005	0.0007	-0.003	0.0057	0.5991	0.824326	+-	-0.0005	0.0009	-0.0017	0.0057	0.7631	0.979064	+-	-0.0002	0.0009
cg01294327	0.0156	0.0057	0.006056	0.0767327	++	0.0026	0.001	0.007	0.0057	0.2166	0.486616	++	0.0012	0.001	0.0166	0.0067	0.01378	0.198102	++	0.0027	0.0011	-0.0018	0.0067	0.7861	0.980185	--	-0.0003	0.0011
cg01303055	-0.012	0.0077	0.1174	0.294032	--	-0.001	0.0007	-0.0168	0.0076	0.02766	0.208456	--	-0.0014	0.0007	-0.0041	0.009	0.6528	0.855084	+-	-0.0003	0.0008	-0.0146	0.009	0.1062	0.60157	--	-0.0012	0.0008
cg01307174	-0.0048	0.005	0.333	0.511217	--	-0.0008	0.0008	-0.0099	0.0049	0.04442	0.266842	--	-0.0017	0.0008	0.0007	0.0059	0.9025	0.972916	+-	0.0001	0.001	-0.0103	0.0058	0.07859	0.586976	--	-0.0017	0.001
cg01351032	-0.0149	0.0074	0.04581	0.17841	--	-0.0018	0.0009	-0.0091	0.0075	0.2234	0.490382	--	-0.0012	0.0009	-0.0141	0.0088	0.1093	0.401279	--	-0.0017	0.0011	-0.0014	0.0088	0.8766	0.990526	--	-0.0002	0.0011
cg01368219	0.0019	0.0061	0.7601	0.841286	+-	0.0003	0.001	0.0074	0.0061	0.228	0.4974	++	0.0012	0.001	-0.003	0.0073	0.6829	0.867788	+-	-0.0005	0.0011	0.009	0.0072	0.213	0.699428	++	0.0015	0.0011
cg01400685	-0.0101	0.0059	0.0889	0.249456	--	-0.0012	0.0007	-0.0137	0.0059	0.0204	0.194577	--	-0.0015	0.0007	-0.0038	0.007	0.5872	0.821311	--	-0.0005	0.0008	-0.0117	0.007	0.09419	0.60157	--	-0.0012	0.0008
cg01439112	0	0.0032	0.9961	0.9983	-+	0	0.0005	-0.0014	0.0032	0.6705	0.839472	--	-0.0002	0.0005	0.0011	0.0038	0.7817	0.919778	-+	0.0001	0.0005	-0.002	0.0038	0.6044	0.926125	--	-0.0002	0.0005
cg01490733	0.0044	0.0024	0.06776	0.221545	++	0.0008	0.0004	-0.0027	0.0024	0.2608	0.525167	--	-0.0005	0.0004	0.0082	0.0029	0.00397	0.126582	++	0.0014	0.0005	-0.0071	0.0029	0.01315	0.42131	--	-0.0012	0.0005
cg01514538	0.022	0.0214	0.3041	0.484806	++	0.0016	0.0013	0.0068	0.0214	0.7487	0.867903	+-	0.0006	0.0013	0.0254	0.0253	0.3148	0.650796	-+	0.0018	0.0016	-0.0071	0.0252	0.7784	0.980185	+-	-0.0004	0.0016
cg01515508	0.0226	0.0112	0.04366	0.177065	++	0.0016	0.0008	0.012	0.0112	0.2871	0.546265	++	0.0008	0.0007	0.0226	0.0132	0.08737	0.363968	++	0.0016	0.0009	-0.0002	0.0133	0.9878	0.992996	+-	0	0.0009
cg01585860	-0.0059	0.0035	0.09849	0.266878	--	-0.001	0.0006	-0.0091	0.0035	0.009519	0.143477	--	-0.0015	0.0006	-0.0014	0.0042	0.7426	0.909329	-+	-0.0002	0.0007	-0.0084	0.0041	0.04246	0.502848	--	-0.0014	0.0007
cg01619846	0.0087	0.0046	0.05773	0.201171	+-	0.0011	0.0007	-0.0009	0.0046	0.8504	0.918088	+-	-0.0002	0.0007	0.0127	0.0054	0.01919	0.206604	++	0.0017	0.0008	-0.0073	0.0054	0.1728	0.672497	--	-0.001	0.0008
cg01693350	-0.0139	0.0119	0.2432	0.429878	--	-0.0016	0.0017	-0.0069	0.012	0.5665	0.747682	--	-0.0004	0.0017	-0.0143	0.0141	0.31	0.644962	--	-0.0019	0.0021	0.0007	0.0142	0.9611	0.99065	+-	0.0006	0.0021
cg01723892	-0.0002	0.0045	0.9609	0.981017	-+	-0.0002	0.0007	-0.0089	0.0045	0.04675	0.269255	--	-0.0016	0.0007	0.0064	0.0053	0.2318	0.555049	-+	0.0009	0.0009	-0.0124	0.0053	0.01931	0.428442	--	-0.0021	0.0009
cg01741041	0.003	0.0042	0.4659	0.615999	+-	0.0005	0.0007	0.0007	0.0042	0.8658	0.919311	+-	0.0001	0.0007	0.0037	0.0049	0.4559	0.736727	+-	0.0006	0.0008	-0.0011	0.005	0.8215	0.983662	-+	-0.0002	0.0008
cg01815912	0.007	0.0029	0.01479	0.110459	++	0.0012	0.0005	0.0046	0.0029	0.1085	0.368633	++	0.0008	0.0005	0.0063	0.0034	0.06524	0.329068	++	0.0011	0.0006	0.0014	0.0034	0.6849	0.959626	++	0.0002	0.0006
cg01820192	-0.0034	0.0041	0.4079	0.572164	--	-0.0005	0.0006	-0.0063	0.0041	0.1234	0.382949	--	-0.0009	0.0006	0	0.0049	0.9922	0.996807	+-	0	0.0007	-0.0063	0.0049	0.1959	0.689908	--	-0.0009	0.0007
cg01832549	-0.0042	0.005	0.4054	0.569902	--	-0.0007	0.0008	-0.0125	0.005	0.01195	0.162402	--	-0.0021	0.0008	0.0035	0.0059	0.5472	0.80435	++	0.0006	0.001	-0.0144	0.0059	0.01409	0.42131	--	-0.0025	0.001
cg01858866	0.0061	0.0036	0.08709	0.248159	++	0.001	0.0006	0.0034	0.0035	0.3307	0.578376	++	0.0006	0.0006	0.0059	0.0042	0.1635	0.484077	++	0.001	0.0007	0.0004	0.0042	0.9177	0.99065	++	0.0001	0.0007
cg01877936	-0.0096	0.0062	0.1203	0.295791	--	-0.0017	0.001	-0.0089	0.0062	0.1498	0.418129	--	-0.0015	0.001	-0.0067	0.0073	0.3582	0.681073	+-	-0.0012	0.0012	-0.0052	0.0073	0.4739	0.874973	-+	-0.0009	0.0012
cg01894038	-0.0068	0.005	0.175	0.363596	--	-0.0009	0.0006	-0.0087	0.005	0.07985	0.333672	--	-0.0011	0.0006	-0.0029	0.0059	0.6219	0.843789	--	-0.0005	0.0007	-0.0072	0.0059	0.2196	0.711127	--	-0.0008	0.0007
cg01899318	-0.0127	0.0053	0.01627	0.113343	--	-0.0016	0.0007	-0.0084	0.0053	0.1117	0.370329	--	-0.0011	0.0007	-0.0115	0.0063	0.06692	0.330218	--	-0.0014	0.0008	-0.0023	0.0063	0.709	0.960291	--	-0.0003	0.0008
cg01906801	0.0055	0.004	0.1689	0.35628	++	0.0009	0.0006	0.0015	0.004	0.6976	0.852965	+-	0.0003	0.0006	0.0064	0.0047	0.1718	0.495385	++	0.001	0.0008	-0.0019	0.0047	0.6918	0.959626	+-	-0.0003	0.0008
cg01919885	0.0076	0.0073	0.2926	0.473761	+-	0.001	0.0011	0.0012	0.0073	0.8656	0.919311	+-	0.0003	0.0011	0.0097	0.0086	0.2573	0.587608	+-	0.0012	0.0013	-0.0037	0.0086	0.6701	0.959435	-+	-0.0003	0.0013
cg01966974	-0.004	0.0055	0.474	0.620768	--	-0.0007	0.0009	-0.0032	0.0055	0.5673	0.747682	--	-0.0006	0.0009	-0.0032	0.0065	0.625	0.844134	--	-0.0005	0.0011	-0.0014	0.0065	0.8243	0.983662	--	-0.0003	0.0011
cg01982597	-0.0065	0.0037	0.07332	0.228425	--	-0.0005	0.0003	-0.0013	0.0036	0.7212	0.859998	--	-0.0001	0.0003	-0.0081	0.0043	0.05938	0.312517	+-	-0.0006	0.0004	0.0031	0.0043	0.47	0.873696	-+	0.0002	0.0004
cg01994290	-0.0021	0.0047	0.6525	0.755478	--	-0.0002	0.0005	0.0013	0.0047	0.7727	0.882325	-+	0.0002	0.0005	-0.0039	0.0055	0.4777	0.751448	--	-0.0004	0.0006	0.0034	0.0055	0.532	0.900466	++	0.0004	0.0006
cg02068356	0.0001	0.0032	0.9655	0.982797	+-	0.0002	0.0004	0.0005	0.0032	0.8683	0.919311	+-	0.0003	0.0004	-0.0003	0.0038	0.9317	0.980177	+-	0.0001	0.0005	0.0008	0.0038	0.8369	0.983662	+-	0.0002	0.0005
cg02106534	0.0026	0.0025	0.2982	0.480015	++	0.0004	0.0004	0.0042	0.0025	0.09511	0.35528	++	0.0007	0.0004	0.0005	0.003	0.8669	0.960368	+-	0.0001	0.0005	0.004	0.003	0.1845	0.689908	++	0.0007	0.0005
cg02149069	0.0082	0.0039	0.0351	0.162558	++	0.0013	0.0006	0.0003	0.0039	0.9481	0.968114	-+	0	0.0006	0.0113	0.0046	0.01418	0.199241	++	0.0019	0.0008	-0.0057	0.0046	0.2122	0.699428	--	-0.0009	0.0008
cg02149899	0.0072	0.0041	0.08335	0.245897	++	0.0012	0.0007	0.0001	0.0041	0.9792	0.983948	+-	0	0.0007	0.0099	0.0049	0.04287	0.284314	++	0.0017	0.0008	-0.0052	0.0049	0.2901	0.781033	--	-0.0009	0.0008
cg02232751	0.0055	0.003	0.06644	0.218567	++	0.0009	0.0005	0.0007	0.003	0.8102	0.899249	+-	0.0001	0.0005	0.0071	0.0035	0.04507	0.289636	++	0.0012	0.0006	-0.003	0.0035	0.3847	0.833978	+-	-0.0005	0.0006
cg02255004	0.0002	0.0039	0.9515	0.977439	-+	0	0.0006	0.0027	0.0038	0.4832	0.687089	-+	0.0004	0.0006	-0.0016	0.0046	0.719	0.894971	--	-0.0003	0.0007	0.0035	0.0046	0.4358	0.855591	++	0.0005	0.0007
cg02264407	0.0038	0.0046	0.4049	0.569902	++	0.0006	0.0007	0.0051	0.0046	0.2656	0.528015	++	0.0008	0.0007	0.0015	0.0054	0.7847	0.920565	+-	0.0002	0.0008	0.0044	0.0054	0.4195	0.851904	++	0.0007	0.0008
cg02283735	-0.0144	0.0081	0.07656	0.232482	--	-0.0021	0.0012	-0.0071	0.0081	0.3805	0.629346	-+	-0.0012	0.0012	-0.0146	0.0096	0.1304	0.424782	--	-0.002	0.0014	0.0006	0.0096	0.9506	0.99065	-+	-0.0001	0.0014
cg02331649	-0.0075	0.0046	0.1001	0.269694	--	-0.0013	0.0008	-0.0074	0.0045	0.1031	0.366824	--	-0.0012	0.0008	-0.005	0.0054	0.3528	0.67836	--	-0.0009	0.0009	-0.0048	0.0053	0.3681	0.826984	+-	-0.0008	0.0009
cg02332696	-0.0052	0.0072	0.4697	0.619048	--	-0.0003	0.0006	0.0028	0.0072	0.6997	0.853017	+-	0.0002	0.0006	-0.0095	0.0085	0.2664	0.601701	--	-0.0006	0.0007	0.0078	0.0086	0.3596	0.826984	+-	0.0005	0.0007
cg02348437	-0.0078	0.0044	0.07357	0.228425	--	-0.0013	0.0007	-0.0089	0.0044	0.04043	0.266057	--	-0.0015	0.0007	-0.0043	0.0052	0.4052	0.704216	--	-0.0007	0.0009	-0.0066	0.0052	0.1978	0.689908	--	-0.0011	0.0009
cg02355304	0.0117	0.0052	0.02369	0.139284	++	0.0019	0.0008	-0.0003	0.0052	0.953	0.968114	-+	0	0.0008	0.0167	0.0061	0.006496	0.145546	++	0.0026	0.001	-0.0093	0.0061	0.1287	0.622714	--	-0.0014	0.001
cg02370100	0.0106	0.0046	0.01988	0.125543	++	0.0014	0.0006	0.0028	0.0046	0.5362	0.731102	++	0.0003	0.0006	0.0127	0.0054	0.01866	0.20605	++	0.0017	0.0008	-0.0038	0.0054	0.4815	0.879215	--	-0.0005	0.0007
cg02397552	0.0114	0.0058	0.05054	0.187882	-+	0.0015	0.0008	0.0023	0.0058	0.6972	0.852965	-+	0.0003	0.0008	0.0142	0.0069	0.03826	0.273927	-+	0.0019	0.001	-0.0056	0.0069	0.4153	0.847989	+-	-0.0007	0.001
cg02402882	-0.0133	0.004	0.0008024	0.0512253	--	-0.0018	0.0006	-0.0147	0.0039	0.0001929	0.0533047	--	-0.0021	0.0006	-0.0076	0.0047	0.1041	0.395867	--	-0.0011	0.0007	-0.0106	0.0047	0.02274	0.428442	--	-0.0015	0.0007
cg02449762	0.007	0.0045	0.1185	0.294618	++	0.0012	0.0008	0.0038	0.0045	0.393	0.633083	++	0.0006	0.0008	0.0069	0.0053	0.1919	0.523306	++	0.0012	0.0009	0.0001	0.0053	0.9787	0.99065	+-	0	0.0009
cg02461269	0.0003	0.0033	0.9277	0.958932	+-	0	0.0005	-0.0028	0.0033	0.3994	0.633083	--	-0.0004	0.0005	0.0025	0.0039	0.5255	0.786353	++	0.0003	0.0006	-0.0041	0.0039	0.2973	0.781033	--	-0.0006	0.0006
cg02462416	0.013	0.0075	0.08288	0.245897	+-	0.0013	0.0012	0.0178	0.0076	0.01863	0.193675	++	0.002	0.0012	0.0049	0.0088	0.5827	0.818743	+-	0.0003	0.0014	0.0153	0.0089	0.08758	0.596336	++	0.0019	0.0014
cg02473287	-0.0087	0.004	0.02762	0.146369	--	-0.0009	0.0004	-0.0063	0.0039	0.1066	0.368633	--	-0.0007	0.0004	-0.0075	0.0047	0.1123	0.401279	--	-0.0008	0.0005	-0.0024	0.0046	0.6089	0.92961	--	-0.0002	0.0005
cg02499214	0.0117	0.0065	0.07253	0.228425	++	0.0006	0.0005	0.0187	0.0064	0.003757	0.114904	++	0.0013	0.0005	0.0022	0.0077	0.7726	0.917838	-+	-0.0001	0.0006	0.0174	0.0076	0.02216	0.428442	++	0.0013	0.0006
cg02504211	-0.0005	0.004	0.9034	0.94287	+-	-0.0001	0.0006	0.0067	0.004	0.09557	0.35528	++	0.0011	0.0007	-0.0057	0.0048	0.2285	0.555049	--	-0.0009	0.0008	0.0099	0.0048	0.03873	0.496319	++	0.0016	0.0008
cg02573176	-0.0041	0.0053	0.4353	0.597594	--	-0.0008	0.0009	-0.0062	0.0052	0.2354	0.502955	--	-0.0011	0.0009	-0.0011	0.0062	0.8614	0.958399	--	-0.0002	0.001	-0.0057	0.0062	0.3618	0.826984	--	-0.0009	0.001
cg02577963	0.007	0.0053	0.1881	0.383336	++	0.0012	0.0009	0.0042	0.0053	0.4367	0.667942	+-	0.0007	0.0009	0.0066	0.0063	0.2972	0.637495	++	0.0011	0.0011	0.0006	0.0063	0.9242	0.99065	+-	0.0001	0.0011
cg02583484	0.0199	0.0059	0.000753	0.0512253	++	0.0025	0.0008	0.0086	0.0059	0.1478	0.41394	++	0.0011	0.0008	0.0215	0.007	0.002069	0.100894	++	0.0027	0.0009	-0.0029	0.007	0.6807	0.959626	-+	-0.0003	0.0009
cg02589672	-0.0053	0.0052	0.3149	0.494417	--	-0.0006	0.0005	-0.0037	0.0053	0.4806	0.687089	-+	-0.0004	0.0005	-0.0045	0.0062	0.4652	0.743065	--	-0.0005	0.0006	-0.0013	0.0062	0.8311	0.983662	-+	-0.0001	0.0006
cg02704502	0.0059	0.0049	0.2354	0.425243	+-	0.001	0.0008	0.0058	0.0049	0.2367	0.503564	+-	0.001	0.0008	0.0036	0.0058	0.5337	0.792898	++	0.0006	0.001	0.004	0.0058	0.496	0.885871	+-	0.0007	0.001
cg02753354	-0.0149	0.0068	0.0273	0.146369	--	-0.0016	0.0008	-0.0131	0.0068	0.05379	0.286802	--	-0.0014	0.0008	-0.011	0.008	0.1671	0.489491	--	-0.0012	0.0009	-0.0072	0.008	0.3721	0.827889	--	-0.0008	0.0009
cg02821342	-0.0092	0.0057	0.1041	0.272759	--	-0.0011	0.0007	-0.0116	0.0056	0.03914	0.263797	--	-0.0015	0.0007	-0.0042	0.0067	0.5332	0.792898	+-	-0.0005	0.0009	-0.0093	0.0066	0.1608	0.656698	--	-0.0012	0.0009
cg02835421	-0.0059	0.0055	0.2884	0.469929	--	-0.0008	0.0007	-0.0102	0.0056	0.06737	0.324644	-+	-0.0012	0.0007	-0.0006	0.0065	0.9302	0.980177	+-	-0.0002	0.0008	-0.0099	0.0066	0.1351	0.631244	-+	-0.0011	0.0008
cg02855778	0.0001	0.0047	0.9806	0.992573	+-	0	0.0008	-0.0035	0.0047	0.4611	0.682115	+-	-0.0006	0.0008	0.0027	0.0056	0.6357	0.845447	+-	0.0004	0.0009	-0.0048	0.0056	0.391	0.837951	--	-0.0008	0.0009
cg02892925	-0.005	0.0074	0.5005	0.642283	+-	-0.0008	0.0012	-0.0063	0.0074	0.3962	0.633083	--	-0.0011	0.0012	-0.0023	0.0088	0.7968	0.921252	+-	-0.0004	0.0015	-0.0048	0.0088	0.5866	0.925356	-+	-0.0008	0.0015
cg02983090	-0.0206	0.0092	0.02582	0.146369	--	-0.0027	0.0013	-0.0126	0.0092	0.1717	0.44902	-+	-0.0016	0.0013	-0.019	0.0109	0.08149	0.34869	--	-0.0026	0.0015	-0.0027	0.0109	0.8008	0.980436	-+	-0.0002	0.0015
cg02988730	0.001	0.0034	0.7737	0.852922	-+	0.0002	0.0005	0.0006	0.0034	0.8642	0.919311	-+	0	0.0005	0.001	0.0041	0.7979	0.921252	+-	0.0002	0.0006	0.0001	0.004	0.9897	0.992996	-+	-0.0001	0.0006
cg02997316	0.0021	0.0051	0.6874	0.787092	-+	0.0001	0.0005	-0.001	0.0051	0.8472	0.918088	+-	-0.0001	0.0005	0.0036	0.0061	0.5537	0.808129	-+	0.0002	0.0006	-0.003	0.006	0.6246	0.933552	+-	-0.0002	0.0005
cg03047995	-0.0087	0.0057	0.128	0.307571	--	-0.0014	0.0009	-0.0112	0.0057	0.05035	0.27871	--	-0.0018	0.0009	-0.0038	0.0068	0.5721	0.818303	-+	-0.0006	0.0011	-0.0093	0.0068	0.1714	0.672497	--	-0.0015	0.0011
cg03048432	0.0008	0.0064	0.8941	0.938239	-+	0	0.001	-0.0004	0.0064	0.9502	0.968114	-+	0	0.001	0.0015	0.0075	0.8402	0.943802	-+	0.0001	0.0012	-0.0013	0.0076	0.8626	0.986338	--	-0.0001	0.0012
cg03059073	-0.0081	0.0043	0.05865	0.201746	+-	-0.0014	0.0007	-0.0068	0.0043	0.113	0.370329	--	-0.0012	0.0007	-0.0062	0.0051	0.2199	0.552084	+-	-0.0011	0.0009	-0.0033	0.0051	0.513	0.893286	-+	-0.0006	0.0009
cg03144619	0.0003	0.0112	0.977	0.990544	+-	0	0.0018	-0.013	0.0112	0.2468	0.512775	--	-0.002	0.0018	0.0099	0.0132	0.4507	0.731175	+-	0.0015	0.0022	-0.018	0.0132	0.1736	0.672497	--	-0.0028	0.0022
cg03162410	0.0046	0.0029	0.1205	0.295791	++	0.0008	0.0005	0.0011	0.0029	0.6997	0.853017	++	0.0002	0.0005	0.0055	0.0035	0.1112	0.401279	++	0.0009	0.0006	-0.0019	0.0035	0.5918	0.925356	--	-0.0003	0.0006
cg03173827	0.008	0.0036	0.02645	0.146369	++	0.0013	0.0006	0.0046	0.0036	0.2056	0.478771	++	0.0008	0.0006	0.0078	0.0043	0.07014	0.334268	++	0.0013	0.0007	0.0004	0.0043	0.926	0.99065	+-	0.0001	0.0007
cg03180134	0.0057	0.0051	0.2683	0.45392	++	0.001	0.0009	-0.0011	0.0051	0.8256	0.907069	+-	-0.0002	0.0009	0.0087	0.0061	0.1495	0.458531	++	0.0015	0.001	-0.0059	0.0061	0.3284	0.803078	+-	-0.001	0.001
cg03247245	-0.0019	0.0035	0.5904	0.711328	-+	-0.0004	0.0005	-0.0049	0.0035	0.1629	0.438455	--	-0.0008	0.0005	0.0011	0.0042	0.7909	0.921252	-+	0	0.0005	-0.0055	0.0041	0.1837	0.689908	--	-0.0008	0.0005
cg03254465	0.0124	0.0072	0.08524	0.247631	++	0.0021	0.0012	0.017	0.0072	0.01916	0.193703	++	0.0029	0.0012	0.0047	0.0085	0.5791	0.818303	+-	0.0008	0.0014	0.0146	0.0086	0.0876	0.596336	++	0.0025	0.0015
cg03278811	0.0072	0.0034	0.03711	0.167197	++	0.0012	0.0006	0.0067	0.0035	0.05364	0.286802	++	0.0012	0.0006	0.005	0.0041	0.2156	0.544916	++	0.0009	0.0007	0.0039	0.0041	0.338	0.814541	+-	0.0007	0.0007
cg03327570	-0.0027	0.0076	0.7258	0.8193	--	-0.0001	0.0007	-0.0008	0.0077	0.915	0.948744	-+	0	0.0007	-0.0031	0.009	0.731	0.899108	--	-0.0001	0.0008	0.0008	0.0091	0.9267	0.99065	-+	0	0.0008
cg03335624	-0.0006	0.0047	0.9042	0.94287	+-	-0.0001	0.0008	-0.0036	0.0047	0.4397	0.668828	-+	-0.0007	0.0008	0.002	0.0055	0.7179	0.894946	+-	0.0003	0.0009	-0.0046	0.0055	0.4049	0.839363	-+	-0.0008	0.0009
cg03337886	0.0072	0.0037	0.05196	0.189757	++	0.0009	0.0005	0.0082	0.0037	0.02625	0.202261	++	0.0011	0.0005	0.0039	0.0044	0.3703	0.684433	-+	0.0004	0.0005	0.0061	0.0044	0.1642	0.664009	++	0.0008	0.0005
cg03354508	-0.0122	0.0093	0.1904	0.386326	--	-0.0012	0.0009	-0.0059	0.0094	0.5311	0.728944	--	-0.0006	0.0009	-0.0126	0.011	0.25	0.578911	--	-0.0012	0.0011	0.001	0.0111	0.9277	0.99065	-+	0	0.0011
cg03390636	-0.0171	0.0085	0.04336	0.177065	--	-0.002	0.0012	-0.0093	0.0085	0.2696	0.531072	--	-0.001	0.0011	-0.0168	0.01	0.09352	0.370803	--	-0.002	0.0014	-0.0005	0.01	0.9638	0.99065	-+	0	0.0014
cg03444940	0.0065	0.0048	0.1776	0.366245	++	0.001	0.0007	0.0072	0.0048	0.1282	0.386867	++	0.0012	0.0007	0.0035	0.0057	0.5393	0.796253	++	0.0005	0.0008	0.0054	0.0056	0.3331	0.807427	++	0.0009	0.0008
cg03469471	0.0097	0.0047	0.03925	0.170705	++	0.0013	0.0006	0.0043	0.0047	0.3663	0.617201	-+	0.0006	0.0006	0.0105	0.0056	0.05924	0.312517	+-	0.0013	0.0007	-0.0011	0.0056	0.8403	0.983662	-+	-0.0001	0.0007
cg03471593	-0.0039	0.0083	0.6375	0.746568	-+	-0.0007	0.0011	0.0044	0.0083	0.5989	0.774552	++	0.0005	0.0011	-0.0087	0.0099	0.375	0.688581	-+	-0.0013	0.0013	0.0088	0.0098	0.3682	0.826984	++	0.0012	0.0013
cg03486991	-0.0013	0.006	0.8328	0.896612	+-	-0.0003	0.001	-0.0112	0.006	0.06261	0.307809	--	-0.0018	0.001	0.0066	0.0071	0.3534	0.67836	++	0.001	0.0012	-0.0146	0.0071	0.03995	0.496319	--	-0.0023	0.0012
cg03487027	-0.0017	0.0137	0.901	0.94287	-+	0	0.0013	0.0152	0.0137	0.2685	0.531072	++	0.0014	0.0013	-0.0136	0.0162	0.4033	0.702386	--	-0.0011	0.0015	0.0223	0.0162	0.1693	0.672497	++	0.002	0.0015
cg03527802	0.0099	0.0035	0.005363	0.0717085	++	0.0017	0.0006	0.0054	0.0035	0.1238	0.382949	++	0.0009	0.0006	0.0097	0.0042	0.02083	0.210586	++	0.0016	0.0007	0.0003	0.0042	0.9335	0.99065	++	0.0001	0.0007
cg03538922	0.0089	0.0065	0.1728	0.361745	++	0.0015	0.0011	0.0067	0.0065	0.3066	0.562326	++	0.0011	0.0011	0.0074	0.0077	0.3354	0.667563	+-	0.0013	0.0013	0.0028	0.0077	0.7117	0.960291	-+	0.0005	0.0013
cg03543319	-0.0103	0.0043	0.01624	0.113343	--	-0.0017	0.0007	-0.0075	0.0043	0.0805	0.333672	--	-0.0012	0.0007	-0.0088	0.0051	0.08202	0.34869	--	-0.0015	0.0008	-0.0028	0.0051	0.583	0.925356	--	-0.0004	0.0008
cg03565674	-0.001	0.0033	0.7732	0.852922	+-	0	0.0004	-0.0021	0.0033	0.5279	0.726959	+-	-0.0002	0.0004	0.0002	0.0039	0.9691	0.990726	-+	0.0001	0.0005	-0.0022	0.0039	0.577	0.925356	+-	-0.0003	0.0005
cg03573390	0.0022	0.0066	0.7392	0.825872	+-	0.0003	0.0011	0.0032	0.0066	0.6326	0.803356	+-	0.0005	0.0011	0.0006	0.0078	0.9387	0.981314	+-	0	0.0013	0.0029	0.0078	0.713	0.960291	+-	0.0005	0.0013
cg03636488	0.0037	0.0083	0.6588	0.760648	-+	0	0.001	0.0076	0.0083	0.3589	0.610941	++	0.0004	0.001	-0.0006	0.0098	0.9541	0.987452	-+	-0.0003	0.0011	0.0077	0.0098	0.4311	0.855591	++	0.0006	0.0011
cg03661409	-0.0043	0.0042	0.3068	0.485851	--	-0.0006	0.0004	-0.0062	0.0041	0.1339	0.388123	--	-0.0006	0.0004	-0.0013	0.005	0.7903	0.921252	-+	-0.0003	0.0005	-0.0056	0.0049	0.2518	0.754779	+-	-0.0004	0.0005
cg03677056	0.0035	0.0045	0.4457	0.602749	-+	0.0004	0.0006	0.0023	0.0045	0.6022	0.7773	++	0.0002	0.0006	0.0031	0.0054	0.5678	0.818303	-+	0.0004	0.0008	0.0007	0.0053	0.9011	0.99065	+-	0	0.0008
cg03687532	-0.0078	0.0134	0.5589	0.688821	-+	-0.0009	0.0012	-0.0031	0.0134	0.8153	0.901399	-+	-0.0001	0.0012	-0.0084	0.0158	0.5944	0.824326	-+	-0.0013	0.0014	0.0012	0.0158	0.9417	0.99065	-+	0.0006	0.0014
cg03717364	-0.0226	0.0199	0.2577	0.445069	--	-0.0002	0.0014	-0.0278	0.0201	0.1664	0.440721	--	-0.0011	0.0014	-0.0109	0.0236	0.6427	0.845712	--	0.0005	0.0016	-0.0219	0.0238	0.3571	0.826984	--	-0.0014	0.0016
cg03726147	0.0073	0.0052	0.1614	0.346634	++	0.0008	0.0006	0.0062	0.0052	0.2312	0.50043	++	0.0007	0.0006	0.0056	0.0062	0.369	0.684433	++	0.0006	0.0007	0.0034	0.0061	0.5838	0.925356	++	0.0004	0.0007
cg03726357	-0.009	0.0034	0.008099	0.0809366	--	-0.0014	0.0005	-0.007	0.0034	0.03751	0.25699	--	-0.0011	0.0005	-0.0073	0.004	0.06994	0.334268	--	-0.0011	0.0006	-0.0031	0.004	0.4356	0.855591	--	-0.0005	0.0006
cg03753191	-0.0059	0.0056	0.2855	0.467746	--	-0.0007	0.0006	-0.0112	0.0055	0.04098	0.266057	--	-0.0014	0.0006	0.0002	0.0066	0.9813	0.993282	-+	0.0001	0.0008	-0.0114	0.0065	0.07912	0.586976	--	-0.0015	0.0007
cg03764274	-0.0004	0.0033	0.9133	0.94997	+-	-0.0001	0.0006	0.0008	0.0033	0.808	0.899249	+-	0.0001	0.0006	-0.0011	0.0038	0.7713	0.917838	+-	-0.0002	0.0007	0.0014	0.0038	0.7117	0.960291	++	0.0002	0.0007
cg03796381	-0.0076	0.0039	0.05282	0.191213	--	-0.0012	0.0006	-0.0045	0.0039	0.2491	0.514972	--	-0.0008	0.0006	-0.0072	0.0047	0.1201	0.41044	+-	-0.0011	0.0008	-0.0006	0.0046	0.8952	0.99065	-+	-0.0002	0.0008
cg03841312	0.01	0.0056	0.0761	0.232482	++	0.0016	0.0009	0.0091	0.0056	0.1069	0.368633	++	0.0014	0.0009	0.0072	0.0067	0.2812	0.621422	++	0.0012	0.001	0.0052	0.0067	0.437	0.855591	++	0.0007	0.001
cg03850035	-0.0012	0.0031	0.704	0.803879	--	-0.0001	0.0005	-0.0016	0.0031	0.5936	0.771308	-+	-0.0003	0.0005	-0.0004	0.0037	0.9225	0.977944	+-	0.0001	0.0006	-0.0014	0.0036	0.6952	0.959626	-+	-0.0003	0.0006
cg03875678	-0.0092	0.0043	0.0322	0.154032	--	-0.0015	0.0007	-0.0115	0.0043	0.007018	0.133801	--	-0.0018	0.0007	-0.0041	0.0051	0.4181	0.720592	+-	-0.0007	0.0008	-0.0093	0.0051	0.06665	0.544669	--	-0.0015	0.0008
cg03930153	-0.0131	0.0081	0.1043	0.272759	--	-0.0022	0.0013	-0.0072	0.0081	0.374	0.621999	--	-0.0012	0.0013	-0.013	0.0095	0.1737	0.498261	--	-0.0022	0.0016	-0.0004	0.0095	0.9692	0.99065	+-	0	0.0016
cg03996020	0.0212	0.007	0.002524	0.064662	++	0.0033	0.0011	0.0168	0.007	0.01627	0.192683	++	0.0026	0.0011	0.0168	0.0083	0.04228	0.282662	++	0.0027	0.0013	0.0078	0.0083	0.3476	0.8245	+-	0.0011	0.0013
cg04004830	-0.0166	0.0082	0.04438	0.177065	--	-0.0018	0.0007	-0.0105	0.0082	0.1976	0.47072	--	-0.0013	0.0007	-0.0151	0.0097	0.12	0.41044	--	-0.0015	0.0009	-0.0027	0.0097	0.7792	0.980185	--	-0.0005	0.0009
cg04011671	0.0044	0.0167	0.7941	0.870341	-+	0.0002	0.0008	-0.0064	0.0167	0.7029	0.854405	-+	-0.0002	0.0008	0.0112	0.0198	0.5717	0.818303	-+	0.0005	0.001	-0.0126	0.0198	0.525	0.89723	--	-0.0005	0.001
cg04031093	-0.0035	0.0063	0.5781	0.702162	-+	-0.0005	0.001	-0.0146	0.0063	0.02094	0.197264	--	-0.0021	0.001	0.006	0.0075	0.4192	0.720989	-+	0.0008	0.0012	-0.018	0.0075	0.01608	0.428442	--	-0.0026	0.0012
cg04052013	-0.0027	0.0027	0.3071	0.485851	+-	-0.0005	0.0005	0.0003	0.0026	0.9132	0.948675	+-	0	0.0005	-0.0041	0.0031	0.1953	0.529097	--	-0.0007	0.0005	0.0025	0.0031	0.4258	0.854693	++	0.0004	0.0005
cg04069539	0.0086	0.0045	0.05478	0.19439	++	0.0015	0.0008	0.0005	0.0045	0.9027	0.941932	+-	0.0001	0.0008	0.0115	0.0053	0.02957	0.241515	++	0.002	0.0009	-0.0056	0.0053	0.2882	0.781033	+-	-0.001	0.0009
cg04070976	0.0029	0.005	0.5571	0.688821	++	0.0004	0.0008	-0.0007	0.005	0.8944	0.935003	+-	-0.0001	0.0008	0.0046	0.0059	0.4405	0.731175	-+	0.0007	0.0009	-0.0032	0.0059	0.5936	0.925356	+-	-0.0005	0.0009
cg04189326	-0.0031	0.0033	0.3516	0.522359	+-	-0.0005	0.0006	-0.0062	0.0033	0.05768	0.293558	--	-0.0011	0.0006	0.0003	0.0039	0.9304	0.980177	+-	0	0.0007	-0.0064	0.0039	0.1014	0.60157	--	-0.0011	0.0007
cg04206967	0.0074	0.0061	0.2272	0.417239	++	0.001	0.0008	0.0138	0.0061	0.02469	0.202261	++	0.002	0.0008	0	0.0072	0.9997	0.9997	-+	-0.0001	0.001	0.0137	0.0073	0.05829	0.536204	++	0.002	0.001
cg04221117	0.0086	0.0081	0.2837	0.466641	++	0.0006	0.0006	0.0139	0.0082	0.08995	0.349059	++	0.001	0.0006	0.0018	0.0095	0.8457	0.947413	-+	0.0001	0.0007	0.0126	0.0097	0.1919	0.689908	+-	0.0009	0.0007
cg04221877	0.0008	0.0039	0.8347	0.897492	+-	0.0002	0.0005	0.0026	0.0038	0.5043	0.703813	+-	0.0004	0.0005	-0.0009	0.0046	0.8457	0.947413	+-	0	0.0006	0.0031	0.0045	0.4937	0.885871	++	0.0004	0.0006
cg04222728	-0.0067	0.0054	0.2213	0.41338	--	-0.0005	0.0005	-0.0077	0.0054	0.1554	0.427085	+-	-0.0005	0.0005	-0.0036	0.0064	0.5711	0.818303	-+	-0.0003	0.0006	-0.0058	0.0064	0.3627	0.826984	+-	-0.0003	0.0006
cg04246167	-0.0047	0.0037	0.2015	0.399997	+-	-0.0006	0.0005	-0.0067	0.0036	0.06398	0.311997	--	-0.0009	0.0005	-0.0014	0.0043	0.7406	0.908221	+-	-0.0001	0.0006	-0.0059	0.0043	0.171	0.672497	--	-0.0009	0.0006
cg04276057	-0.0018	0.0028	0.5208	0.660665	--	-0.0003	0.0004	-0.0026	0.0028	0.352	0.600428	--	-0.0004	0.0004	-0.0006	0.0033	0.8635	0.958399	-+	-0.0001	0.0005	-0.0023	0.0033	0.4799	0.878228	--	-0.0004	0.0005
cg04310331	0.005	0.0031	0.1051	0.273987	++	0.0008	0.0005	-0.0025	0.0031	0.4105	0.643298	--	-0.0004	0.0005	0.0088	0.0036	0.01509	0.20605	++	0.0014	0.0006	-0.0072	0.0036	0.04731	0.506221	--	-0.0012	0.0006
cg04324917	0.0018	0.0036	0.6292	0.73882	+-	0.0004	0.0006	0.0032	0.0036	0.3795	0.629211	++	0.0006	0.0006	0	0.0043	0.9989	0.9997	+-	0.0001	0.0007	0.0032	0.0043	0.452	0.865126	++	0.0005	0.0007
cg04337944	0.0006	0.004	0.885	0.931047	+-	0.0001	0.0007	0.0014	0.004	0.718	0.859998	+-	0.0002	0.0007	-0.0003	0.0047	0.9463	0.985127	+-	-0.0001	0.0008	0.0017	0.0047	0.7263	0.960291	++	0.0003	0.0008
cg04436755	0.0082	0.0045	0.07191	0.228425	++	0.0013	0.0007	0.0035	0.0045	0.4466	0.675605	+-	0.0005	0.0007	0.0087	0.0054	0.1032	0.394253	++	0.0014	0.0009	-0.0013	0.0054	0.8152	0.983662	+-	-0.0002	0.0009
cg04454050	0.0006	0.0032	0.845	0.901551	++	0.0001	0.0005	-0.0037	0.0032	0.244	0.511182	--	-0.0006	0.0005	0.0037	0.0038	0.3264	0.656761	++	0.0005	0.0006	-0.0057	0.0038	0.1328	0.631244	--	-0.0008	0.0006
cg04460609	-0.0055	0.0041	0.1773	0.366245	--	-0.001	0.0007	-0.0052	0.0041	0.1958	0.468015	--	-0.001	0.0007	-0.0037	0.0048	0.4467	0.731175	-+	-0.0007	0.0008	-0.0034	0.0048	0.478	0.876686	--	-0.0007	0.0008
cg04497992	-0.0132	0.0046	0.003776	0.0675921	--	-0.0017	0.0006	-0.0041	0.0046	0.3702	0.619992	--	-0.0005	0.0006	-0.0154	0.0054	0.004256	0.130675	--	-0.002	0.0007	0.0043	0.0054	0.4289	0.855591	-+	0.0006	0.0007
cg04500896	0.0112	0.0044	0.01036	0.0867519	++	0.0019	0.0007	0.0008	0.0044	0.8485	0.918088	+-	0.0002	0.0007	0.015	0.0052	0.003692	0.126582	++	0.0025	0.0009	-0.0072	0.0051	0.161	0.656698	--	-0.0012	0.0009
cg04522498	0.0002	0.0054	0.9774	0.990544	-+	0.0001	0.0007	-0.0034	0.0054	0.5228	0.721133	--	-0.0004	0.0007	0.0028	0.0064	0.6622	0.855084	-+	0.0004	0.0008	-0.005	0.0063	0.4331	0.855591	--	-0.0006	0.0008
cg04523868	0.0053	0.0057	0.3473	0.518423	-+	0.0004	0.0006	0.0061	0.0056	0.2805	0.53885	-+	0.0006	0.0006	0.003	0.0067	0.6514	0.855084	-+	0.0001	0.0007	0.0043	0.0066	0.5145	0.893286	-+	0.0005	0.0007
cg04554131	0.002	0.0059	0.7291	0.820114	-+	0.0002	0.0007	-0.0065	0.0058	0.2642	0.528015	-+	-0.0007	0.0007	0.0079	0.0069	0.2547	0.583277	++	0.0008	0.0008	-0.0106	0.0069	0.1225	0.611762	--	-0.0012	0.0008
cg04608933	0.0064	0.0038	0.08894	0.249456	+-	0.0009	0.0005	0.0025	0.0038	0.5102	0.709936	+-	0.0004	0.0005	0.007	0.0045	0.1184	0.41044	++	0.001	0.0006	-0.0011	0.0045	0.7981	0.980185	+-	-0.0001	0.0006
cg04682802	-0.006	0.0078	0.4423	0.600109	--	-0.001	0.0013	-0.0177	0.0078	0.02306	0.202261	--	-0.0028	0.0013	0.0049	0.0092	0.5985	0.824326	++	0.0008	0.0015	-0.0203	0.0092	0.02764	0.458271	--	-0.0033	0.0015
cg04821520	-0.0123	0.0063	0.05004	0.186861	--	-0.0019	0.001	-0.0062	0.0063	0.3221	0.574252	--	-0.0009	0.001	-0.0125	0.0074	0.094	0.370803	--	-0.002	0.0012	0.0003	0.0074	0.9721	0.99065	-+	0.0001	0.0012
cg04830471	-0.012	0.0057	0.03628	0.165253	--	-0.0009	0.0004	-0.0075	0.0057	0.1887	0.467546	--	-0.0006	0.0004	-0.0111	0.0068	0.1001	0.38418	--	-0.0009	0.0005	-0.0015	0.0067	0.8247	0.983662	-+	-0.0001	0.0005
cg04872675	0.0133	0.0058	0.02329	0.13791	+-	0.0022	0.001	0.0187	0.0059	0.001469	0.0916321	++	0.0031	0.001	0.0045	0.0069	0.5121	0.780388	+-	0.0008	0.0012	0.0164	0.0069	0.01791	0.428442	++	0.0027	0.0012
cg04912316	0.0005	0.0061	0.9352	0.96428	-+	0.0001	0.0006	0.0022	0.0061	0.7169	0.859998	-+	0.0003	0.0006	-0.0009	0.0072	0.9016	0.972916	+-	0	0.0008	0.0027	0.0072	0.7075	0.960291	-+	0.0003	0.0008
cg04933530	-0.0109	0.0036	0.002704	0.064662	--	-0.0013	0.0005	-0.0045	0.0036	0.208	0.483003	--	-0.0005	0.0005	-0.0118	0.0043	0.005905	0.143978	--	-0.0015	0.0005	0.0017	0.0043	0.6906	0.959626	++	0.0003	0.0005
cg04945379	-0.0045	0.0037	0.2252	0.416711	+-	-0.0003	0.0004	-0.0037	0.0037	0.3097	0.566605	--	-0.0005	0.0004	-0.0034	0.0044	0.4352	0.731175	+-	0	0.0005	-0.0018	0.0044	0.6866	0.959626	-+	-0.0005	0.0005
cg04968127	0.0115	0.0044	0.008997	0.0809366	++	0.0019	0.0008	0.0043	0.0044	0.3294	0.578376	++	0.0007	0.0007	0.0128	0.0052	0.01386	0.198102	++	0.0022	0.0009	-0.0026	0.0052	0.6218	0.933552	+-	-0.0004	0.0009
cg04982834	-0.0125	0.0044	0.004299	0.0675921	--	-0.0021	0.0007	-0.0027	0.0044	0.5342	0.730779	+-	-0.0004	0.0007	-0.0156	0.0052	0.002645	0.117511	--	-0.0026	0.0009	0.0056	0.0052	0.2789	0.780039	++	0.001	0.0009
cg04983687	-0.0145	0.0063	0.02188	0.132701	--	-0.0019	0.0008	-0.0116	0.0063	0.0664	0.321904	--	-0.0016	0.0008	-0.0116	0.0075	0.1209	0.41044	--	-0.0015	0.001	-0.0053	0.0075	0.475	0.875056	--	-0.0008	0.001
cg05012661	-0.0022	0.0063	0.7291	0.820114	--	-0.0004	0.0011	-0.007	0.0063	0.2652	0.528015	--	-0.0012	0.0011	0.0022	0.0074	0.7701	0.917838	++	0.0004	0.0013	-0.0081	0.0074	0.2726	0.780039	--	-0.0014	0.0013
cg05056497	-0.0086	0.0074	0.2397	0.426571	--	-0.0014	0.0012	-0.0193	0.0073	0.008484	0.137907	--	-0.0032	0.0012	0.0024	0.0087	0.7862	0.920565	+-	0.0004	0.0015	-0.0204	0.0087	0.01864	0.428442	--	-0.0034	0.0015
cg05057834	0.0042	0.0035	0.2342	0.425243	++	0.0007	0.0006	0.0025	0.0036	0.4793	0.687089	+-	0.0004	0.0006	0.004	0.0042	0.3428	0.675015	++	0.0006	0.0007	0.0004	0.0042	0.9303	0.99065	+-	0	0.0007
cg05061471	0.0068	0.0047	0.1471	0.331375	+-	0.001	0.0007	0.0078	0.0047	0.09817	0.358515	++	0.0012	0.0007	0.0037	0.0056	0.5033	0.77123	+-	0.0005	0.0009	0.006	0.0056	0.279	0.780039	-+	0.001	0.0009
cg05119988	-0.0032	0.0059	0.5912	0.711328	--	-0.0005	0.001	-0.0087	0.0059	0.1367	0.393487	--	-0.0014	0.001	0.0022	0.007	0.7515	0.910809	+-	0.0003	0.0012	-0.0098	0.0069	0.1566	0.656698	--	-0.0015	0.0011
cg05135499	0.012	0.0078	0.1265	0.305739	++	0.0016	0.001	0.0163	0.0078	0.03791	0.257602	++	0.0021	0.001	0.0045	0.0093	0.6269	0.844134	-+	0.0006	0.0012	0.0138	0.0093	0.1363	0.631244	++	0.0018	0.0012
cg05141333	0.0042	0.0076	0.5815	0.704771	++	0.0001	0.0005	0.0079	0.0076	0.2949	0.551856	++	0.0005	0.0005	-0.0001	0.009	0.9876	0.996208	+-	-0.0002	0.0006	0.0081	0.009	0.367	0.826984	++	0.0006	0.0005
cg05155595	-0.013	0.0043	0.002312	0.0618274	--	-0.0017	0.0005	-0.0094	0.0042	0.02635	0.202261	--	-0.0012	0.0005	-0.011	0.005	0.02872	0.238089	--	-0.0014	0.0006	-0.0036	0.005	0.4696	0.873696	--	-0.0005	0.0006
cg05191655	-0.0107	0.0038	0.004255	0.0675921	--	-0.0018	0.0006	-0.008	0.0037	0.03371	0.238851	--	-0.0013	0.0006	-0.0091	0.0044	0.04022	0.277475	+-	-0.0015	0.0007	-0.003	0.0044	0.4957	0.885871	--	-0.0005	0.0007
cg05208050	-0.0105	0.005	0.03421	0.160508	+-	-0.0007	0.0004	-0.0141	0.0049	0.004209	0.114904	--	-0.001	0.0004	-0.0042	0.0059	0.4711	0.745467	+-	-0.0003	0.0005	-0.0118	0.0058	0.04378	0.505137	--	-0.0008	0.0005
cg05208178	0.0067	0.0038	0.0771	0.232482	++	0.0009	0.0006	-0.0028	0.0038	0.4591	0.680848	--	-0.0004	0.0006	0.0115	0.0045	0.01017	0.179381	++	0.0016	0.0007	-0.0089	0.0044	0.04525	0.505137	--	-0.0013	0.0007
cg05294455	0.0062	0.0049	0.2052	0.401205	+-	0.001	0.0008	0.0075	0.0049	0.1266	0.385851	++	0.0012	0.0008	0.003	0.0058	0.6061	0.827771	+-	0.0005	0.001	0.006	0.0058	0.2993	0.781033	++	0.001	0.001
cg05343289	-0.0059	0.0042	0.1622	0.347452	+-	-0.0006	0.0005	0.0018	0.0042	0.6636	0.832261	++	0.0002	0.0005	-0.0096	0.005	0.0531	0.307731	--	-0.001	0.0006	0.007	0.0049	0.1559	0.656698	++	0.0008	0.0006
cg05349624	-0.0039	0.0078	0.6184	0.734359	+-	-0.0005	0.0012	-0.0054	0.0077	0.4828	0.687089	+-	-0.0009	0.0012	-0.0014	0.0092	0.8758	0.960368	+-	0	0.0014	-0.0045	0.0091	0.6264	0.933552	--	-0.0008	0.0014
cg05433805	-0.0189	0.0097	0.05262	0.191213	--	-0.0024	0.0011	-0.017	0.0097	0.08049	0.333672	--	-0.0022	0.0011	-0.0138	0.0115	0.2307	0.555049	--	-0.0018	0.0013	-0.0097	0.0115	0.3971	0.839363	--	-0.0013	0.0013
cg05460571	0.009	0.0046	0.04896	0.185333	++	0.0012	0.0007	0.0144	0.0045	0.00154	0.0916321	++	0.0021	0.0007	0.0017	0.0054	0.7514	0.910809	-+	0.0002	0.0008	0.0134	0.0054	0.01275	0.42131	++	0.002	0.0008
cg05478824	0.0091	0.0044	0.03802	0.170371	++	0.0011	0.0006	0.003	0.0044	0.4982	0.700013	+-	0.0003	0.0006	0.0104	0.0052	0.04453	0.289636	++	0.0013	0.0007	-0.0025	0.0052	0.6291	0.933552	--	-0.0004	0.0007
cg05503887	-0.01	0.0045	0.02716	0.146369	--	-0.001	0.0005	-0.0035	0.0045	0.435	0.667942	--	-0.0003	0.0005	-0.0113	0.0054	0.03401	0.262517	+-	-0.0011	0.0006	0.0026	0.0053	0.6216	0.933552	-+	0.0003	0.0006
cg05504759	0.0033	0.0028	0.2403	0.426571	+-	0.0005	0.0005	0.0009	0.0028	0.7598	0.874825	-+	0.0001	0.0005	0.004	0.0033	0.223	0.554239	+-	0.0007	0.0006	-0.0012	0.0033	0.7245	0.960291	-+	-0.0002	0.0006
cg05573767	0.0107	0.0098	0.2745	0.456949	++	0.0016	0.0016	0.0155	0.0098	0.1139	0.370329	++	0.0024	0.0016	0.0033	0.0116	0.7728	0.917838	+-	0.0004	0.0018	0.0138	0.0116	0.2331	0.729207	++	0.0022	0.0018
cg05575921	0.0247	0.0095	0.009251	0.0809366	++	0.0032	0.0011	0.0264	0.0095	0.005698	0.131212	++	0.0032	0.0011	0.0149	0.0112	0.184	0.510986	++	0.0022	0.0013	0.0185	0.0113	0.1005	0.60157	++	0.002	0.0013
cg05593411	0.0131	0.0081	0.1043	0.272759	++	0.0011	0.0007	0.0057	0.0081	0.4824	0.687089	++	0.0004	0.0007	0.014	0.0095	0.1428	0.443375	++	0.0013	0.0009	-0.0019	0.0095	0.8421	0.983662	+-	-0.0003	0.0009
cg05648303	-0.0095	0.0086	0.274	0.456949	--	-0.0013	0.0013	-0.0084	0.0086	0.3306	0.578376	--	-0.0014	0.0013	-0.0069	0.0102	0.5027	0.77123	--	-0.0007	0.0015	-0.0047	0.0102	0.6456	0.947261	-+	-0.001	0.0015
cg05779272	0.0085	0.0027	0.001644	0.0523191	++	0.0014	0.0005	0.0011	0.0027	0.6734	0.839472	-+	0.0002	0.0005	0.011	0.0032	0.0005375	0.0543314	++	0.0018	0.0005	-0.0047	0.0032	0.1354	0.631244	--	-0.0008	0.0005
cg05799596	0.0046	0.0036	0.1987	0.395967	++	0.0008	0.0005	-0.0027	0.0036	0.4489	0.676615	-+	-0.0005	0.0005	0.0086	0.0042	0.04209	0.282662	++	0.0015	0.0006	-0.0071	0.0042	0.09016	0.60157	-+	-0.0013	0.0006
cg05814312	-0.0038	0.0052	0.4718	0.620768	+-	-0.0006	0.0009	-0.0086	0.0052	0.09866	0.358724	--	-0.0013	0.0009	0.0011	0.0062	0.8598	0.95803	+-	0.0001	0.001	-0.0091	0.0061	0.1384	0.632226	--	-0.0014	0.001
cg05851442	0.0256	0.0124	0.03854	0.170705	++	0.0028	0.0013	0.0151	0.0124	0.2251	0.492369	++	0.0015	0.0013	0.0249	0.0146	0.08921	0.367936	++	0.0028	0.0015	0.0019	0.0147	0.897	0.99065	-+	0.0001	0.0015
cg05894462	0.0038	0.004	0.3411	0.516158	++	0.0006	0.0006	0.0013	0.004	0.7413	0.867648	+-	0.0002	0.0006	0.0042	0.0047	0.3672	0.684433	-+	0.0006	0.0007	-0.001	0.0047	0.8298	0.983662	+-	-0.0001	0.0007
cg05901196	0.0028	0.0056	0.609	0.725167	++	0.0005	0.0009	-0.0045	0.0055	0.413	0.645994	--	-0.0007	0.0009	0.0073	0.0066	0.2667	0.601701	++	0.0013	0.0011	-0.0084	0.0066	0.1989	0.689908	--	-0.0014	0.0011
cg05910124	0.0082	0.0045	0.07218	0.228425	++	0.0014	0.0008	0.0026	0.0045	0.5651	0.747682	-+	0.0004	0.0008	0.0096	0.0054	0.07273	0.33902	++	0.0017	0.0009	-0.0024	0.0054	0.6486	0.948306	-+	-0.0004	0.0009
cg05922714	-0.0021	0.006	0.7216	0.816107	+-	-0.0005	0.0009	-0.0091	0.0061	0.1359	0.392547	--	-0.0013	0.0009	0.0037	0.0071	0.5996	0.824326	+-	0.0003	0.001	-0.0109	0.0072	0.1274	0.621262	-+	-0.0014	0.0011
cg05925497	-0.02	0.009	0.02731	0.146369	--	-0.0027	0.0012	-0.027	0.009	0.00279	0.100886	--	-0.0034	0.0011	-0.0077	0.0107	0.4737	0.747995	+-	-0.0012	0.0014	-0.0228	0.0107	0.03296	0.478819	--	-0.0027	0.0014
cg05935520	-0.0004	0.0055	0.9417	0.968572	+-	-0.0001	0.0008	0.0022	0.0055	0.6923	0.851508	-+	0.0004	0.0008	-0.0021	0.0065	0.7474	0.90959	+-	-0.0005	0.001	0.0034	0.0065	0.5968	0.925356	-+	0.0006	0.0009
cg05942111	-0.012	0.0048	0.01332	0.103586	+-	-0.001	0.0005	-0.0106	0.0048	0.02812	0.210013	--	-0.0011	0.0005	-0.0088	0.0057	0.1234	0.412494	+-	-0.0006	0.0006	-0.0057	0.0057	0.3125	0.787424	--	-0.0007	0.0006
cg05950943	0.0019	0.0028	0.4856	0.629004	++	0.0003	0.0005	-0.002	0.0028	0.4757	0.687089	--	-0.0003	0.0005	0.0042	0.0033	0.2008	0.532096	++	0.0007	0.0006	-0.0042	0.0033	0.2034	0.693904	--	-0.0007	0.0006
cg06001419	-0.0048	0.0044	0.2741	0.456949	--	-0.0006	0.0006	-0.0061	0.0044	0.1656	0.440721	--	-0.0009	0.0006	-0.0021	0.0052	0.6846	0.867788	+-	-0.0002	0.0007	-0.0048	0.0052	0.35	0.826638	-+	-0.0008	0.0007
cg06178669	-0.0198	0.0079	0.01156	0.0948836	--	-0.003	0.0012	-0.0119	0.0079	0.1294	0.387266	--	-0.002	0.0012	-0.019	0.0093	0.04034	0.277475	--	-0.0028	0.0014	-0.0017	0.0093	0.856	0.983662	+-	-0.0005	0.0014
cg06231285	0.006	0.0045	0.1809	0.372124	++	0.0009	0.0006	0.0049	0.0045	0.2717	0.533742	+-	0.0007	0.0006	0.0045	0.0053	0.389	0.700064	++	0.0007	0.0007	0.0025	0.0053	0.632	0.935586	+-	0.0004	0.0007
cg06336535	0.0037	0.0048	0.4354	0.597594	+-	0.0004	0.0007	-0.0015	0.0048	0.7549	0.870392	+-	-0.0002	0.0007	0.0062	0.0057	0.2723	0.606819	+-	0.0007	0.0008	-0.0045	0.0056	0.4203	0.851904	--	-0.0006	0.0008
cg06378491	0.0036	0.0023	0.1224	0.29844	++	0.0006	0.0004	0.0004	0.0023	0.8597	0.918088	-+	0.0001	0.0004	0.0047	0.0027	0.08579	0.359191	++	0.0008	0.0005	-0.0021	0.0027	0.4493	0.864199	--	-0.0003	0.0004
cg06388350	-0.0049	0.0046	0.2845	0.467031	-+	-0.0008	0.0007	-0.0109	0.0046	0.01703	0.193023	-+	-0.0018	0.0007	0.0015	0.0054	0.7795	0.919778	+-	0.0003	0.0008	-0.0117	0.0054	0.03041	0.478819	-+	-0.0019	0.0008
cg06405563	0.0094	0.0058	0.1088	0.282637	++	0.0015	0.001	0.008	0.0058	0.1703	0.448186	++	0.0013	0.001	0.007	0.0069	0.3089	0.644962	++	0.0011	0.0011	0.0043	0.0069	0.5284	0.899474	++	0.0007	0.0011
cg06462065	0.0031	0.0039	0.4295	0.594417	+-	0.0005	0.0006	0.0034	0.0039	0.3912	0.633083	+-	0.0005	0.0006	0.0016	0.0046	0.7262	0.897611	+-	0.0003	0.0008	0.0026	0.0046	0.5782	0.925356	+-	0.0004	0.0008
cg06478823	0.0194	0.0076	0.0107	0.088703	++	0.003	0.0011	0.0077	0.0076	0.3103	0.566605	++	0.0013	0.0011	0.0213	0.009	0.01767	0.20605	++	0.0032	0.0013	-0.0036	0.009	0.6877	0.959626	--	-0.0004	0.0013
cg06500792	-0.012	0.0045	0.008229	0.0809366	--	-0.0016	0.0006	-0.0116	0.0045	0.009939	0.147038	--	-0.0015	0.0006	-0.008	0.0053	0.1322	0.424782	--	-0.0011	0.0007	-0.0073	0.0053	0.1698	0.672497	--	-0.0009	0.0007
cg06535156	0.0024	0.0035	0.492	0.63432	++	0.0004	0.0006	0.0018	0.0035	0.6109	0.786391	++	0.0003	0.0006	0.002	0.0042	0.6261	0.844134	++	0.0004	0.0007	0.0007	0.0042	0.8647	0.987378	+-	0.0001	0.0007
cg06560379	0.0065	0.005	0.1922	0.388619	++	0.0006	0.0006	0.0018	0.005	0.7222	0.859998	-+	0.0002	0.0006	0.0079	0.0059	0.1814	0.509765	++	0.0007	0.0007	-0.0023	0.0059	0.6936	0.959626	-+	-0.0002	0.0007
cg06634552	-0.0003	0.0049	0.956	0.978425	-+	0	0.0007	-0.0007	0.0049	0.8874	0.932258	-+	-0.0001	0.0007	0.0002	0.0058	0.9765	0.990944	+-	0.0001	0.0008	-0.0008	0.0058	0.8924	0.99065	-+	-0.0001	0.0008
cg06685437	0.0046	0.0031	0.1334	0.310642	++	0.0006	0.0005	0.0017	0.0031	0.5765	0.755006	-+	0.0002	0.0005	0.0052	0.0037	0.1507	0.458531	++	0.0008	0.0005	-0.0011	0.0036	0.7649	0.979064	-+	-0.0002	0.0005
cg06775523	0.004	0.0082	0.6236	0.736417	++	0.0004	0.0012	-0.0087	0.0082	0.2895	0.546687	--	-0.0013	0.0012	0.0121	0.0097	0.2135	0.542919	++	0.0015	0.0014	-0.0152	0.0098	0.1198	0.60929	--	-0.0021	0.0014
cg06850687	-0.0125	0.0048	0.008324	0.0809366	--	-0.0016	0.0006	-0.0069	0.0047	0.1436	0.407686	--	-0.0008	0.0006	-0.0123	0.0056	0.02819	0.237479	--	-0.0016	0.0007	-0.0004	0.0056	0.9424	0.99065	+-	0	0.0007
cg06870470	-0.0044	0.006	0.4606	0.614875	--	-0.0008	0.0009	-0.0043	0.006	0.4789	0.687089	-+	-0.0005	0.0009	-0.0029	0.0071	0.6792	0.867006	--	-0.0007	0.0011	-0.0027	0.0071	0.6997	0.960291	-+	-0.0002	0.0011
cg06872313	-0.0066	0.0045	0.1414	0.319402	--	-0.0011	0.0008	-0.0112	0.0045	0.01247	0.164893	--	-0.0019	0.0008	-0.0008	0.0053	0.874	0.960368	-+	-0.0001	0.0009	-0.0109	0.0053	0.03983	0.496319	--	-0.0019	0.0009
cg06874403	0.0102	0.005	0.04128	0.174216	++	0.0017	0.0009	0.008	0.005	0.1081	0.368633	++	0.0014	0.0009	0.0082	0.0059	0.166	0.489463	++	0.0014	0.001	0.0037	0.0059	0.535	0.900466	+-	0.0007	0.001
cg06890610	0.0039	0.0059	0.5082	0.64815	++	0.0005	0.0007	-0.0013	0.0059	0.8323	0.911462	+-	0	0.0007	0.0062	0.007	0.3758	0.688581	++	0.0007	0.0008	-0.0046	0.007	0.5119	0.893286	+-	-0.0004	0.0008
cg06898463	-0.0065	0.0063	0.3014	0.482836	-+	-0.001	0.0008	-0.0076	0.0063	0.2236	0.490382	--	-0.0011	0.0008	-0.0033	0.0075	0.6573	0.855084	-+	-0.0005	0.0009	-0.0061	0.0074	0.413	0.846808	--	-0.0009	0.0009
cg06937357	0.0063	0.0054	0.2432	0.429878	-+	0.0005	0.0005	0.001	0.0053	0.8533	0.918088	-+	0	0.0005	0.008	0.0064	0.2058	0.534822	-+	0.0007	0.0006	-0.0034	0.0063	0.5929	0.925356	+-	-0.0004	0.0006
cg06967124	0.0184	0.0061	0.002696	0.064662	++	0.0031	0.001	0.0111	0.0061	0.07171	0.330434	++	0.0019	0.001	0.0174	0.0072	0.01618	0.20605	++	0.003	0.0012	0.0018	0.0073	0.8038	0.980436	++	0.0003	0.0012
cg06996175	0.003	0.0053	0.5764	0.701668	+-	0.0004	0.0009	-0.0026	0.0053	0.6303	0.803149	+-	-0.0004	0.0009	0.0058	0.0063	0.3514	0.67836	+-	0.0009	0.001	-0.0055	0.0063	0.3773	0.832079	+-	-0.0009	0.001
cg07042014	-0.0007	0.0038	0.8593	0.912112	-+	-0.0001	0.0006	-0.0059	0.0037	0.1155	0.370329	--	-0.0009	0.0006	0.0036	0.0044	0.4224	0.724989	++	0.0005	0.0007	-0.0078	0.0044	0.07763	0.586976	--	-0.0012	0.0007
cg07102001	0.0007	0.0032	0.8167	0.886001	+-	0.0002	0.0005	0.0006	0.0032	0.8448	0.918088	+-	0.0001	0.0005	0.0005	0.0038	0.9017	0.972916	+-	0.0001	0.0006	0.0004	0.0037	0.9083	0.99065	+-	0.0001	0.0006
cg07116631	-0.0067	0.0048	0.1605	0.346496	--	-0.0012	0.0008	-0.0051	0.0048	0.2958	0.55217	--	-0.0009	0.0008	-0.0057	0.0057	0.3171	0.651299	--	-0.001	0.001	-0.0021	0.0057	0.719	0.960291	--	-0.0003	0.001
cg07133097	-0.0289	0.0152	0.05766	0.201171	--	-0.0043	0.0021	-0.0181	0.0152	0.2336	0.502769	--	-0.0028	0.0021	-0.0266	0.018	0.1392	0.437109	--	-0.0039	0.0025	-0.0041	0.018	0.8207	0.983662	-+	-0.0007	0.0025
cg07137429	-0.0072	0.0029	0.01337	0.103586	--	-0.001	0.0004	-0.0051	0.0029	0.07466	0.330434	--	-0.0008	0.0004	-0.0062	0.0034	0.07294	0.33902	+-	-0.0008	0.0005	-0.0018	0.0034	0.5921	0.925356	--	-0.0003	0.0005
cg07144560	-0.0069	0.0038	0.07184	0.228425	--	-0.001	0.0005	-0.011	0.0038	0.003723	0.114904	--	-0.0016	0.0005	-0.0014	0.0045	0.7639	0.917838	+-	-0.0002	0.0006	-0.0103	0.0045	0.02217	0.428442	--	-0.0014	0.0006
cg07157107	0.0034	0.0058	0.5592	0.688821	+-	0.0005	0.0009	-0.0058	0.0058	0.3178	0.571489	--	-0.0009	0.0009	0.009	0.0068	0.1878	0.51723	++	0.0014	0.001	-0.0104	0.0068	0.1252	0.617802	--	-0.0016	0.001
cg07168232	-0.004	0.0031	0.1938	0.389952	--	-0.0007	0.0005	-0.0086	0.003	0.00456	0.114904	--	-0.0015	0.0005	0.0009	0.0036	0.7996	0.921931	-+	0.0001	0.0006	-0.0091	0.0036	0.01094	0.42131	--	-0.0015	0.0006
cg07177115	-0.0065	0.0048	0.1773	0.366245	--	-0.0006	0.0005	-0.0048	0.0048	0.3153	0.568406	+-	-0.0004	0.0005	-0.0056	0.0057	0.3198	0.654603	-+	-0.0006	0.0006	-0.0019	0.0056	0.7362	0.964155	+-	-0.0001	0.0006
cg07211044	-0.0017	0.0111	0.8769	0.926051	+-	-0.0005	0.0016	0	0.0112	0.9969	0.9969	-+	0.0001	0.0016	-0.0023	0.0131	0.8594	0.95803	+-	-0.0008	0.0019	0.0016	0.0132	0.9062	0.99065	-+	0.0006	0.0019
cg07243202	-0.0032	0.0037	0.3771	0.543456	--	-0.0006	0.0006	-0.0033	0.0037	0.3724	0.621667	--	-0.0006	0.0006	-0.0021	0.0043	0.6231	0.844036	+-	-0.0004	0.0007	-0.0021	0.0043	0.6295	0.933552	--	-0.0004	0.0007
cg07248377	0.0032	0.0039	0.4156	0.580021	+-	0.0005	0.0007	0.0051	0.0039	0.1947	0.468015	+-	0.0009	0.0006	0.0005	0.0047	0.9127	0.977944	+-	0.0001	0.0008	0.0049	0.0046	0.2927	0.781033	+-	0.0009	0.0008
cg07285708	0.0046	0.006	0.4386	0.598025	++	0.0004	0.0005	0.0061	0.0059	0.3011	0.558416	++	0.0003	0.0005	0.0018	0.0071	0.8008	0.922032	++	0.0003	0.0006	0.0052	0.007	0.4573	0.865363	++	0.0002	0.0006
cg07313835	-0.0073	0.0042	0.08035	0.24047	--	-0.0005	0.0004	-0.0025	0.0042	0.5509	0.74139	--	-0.0001	0.0004	-0.0084	0.005	0.09245	0.370803	--	-0.0006	0.0005	0.002	0.0049	0.6874	0.959626	-+	0.0002	0.0005
cg07313882	0.0116	0.0041	0.004447	0.0675921	++	0.0018	0.0006	0.0049	0.0041	0.2386	0.505859	++	0.0007	0.0006	0.0126	0.0048	0.0093	0.171677	++	0.0019	0.0008	-0.0018	0.0049	0.711	0.960291	--	-0.0003	0.0008
cg07340025	-0.0081	0.0079	0.3071	0.485851	--	-0.0012	0.0013	-0.0116	0.0079	0.1434	0.407686	--	-0.0018	0.0013	-0.0026	0.0093	0.7787	0.919778	-+	-0.0004	0.0015	-0.0103	0.0093	0.2719	0.780039	--	-0.0017	0.0015
cg07397493	0.0007	0.0045	0.8837	0.930861	+-	0.0001	0.0007	0.0051	0.0045	0.2562	0.521259	+-	0.0008	0.0007	-0.003	0.0053	0.5757	0.818303	--	-0.0005	0.0008	0.0067	0.0053	0.2051	0.695345	++	0.0011	0.0008
cg07443710	-0.0051	0.0043	0.2391	0.426571	+-	-0.0004	0.0006	-0.0018	0.0043	0.6783	0.841782	+-	-0.0002	0.0006	-0.0058	0.0051	0.2543	0.583277	+-	-0.0005	0.0007	0.0014	0.0051	0.7751	0.980185	-+	0.0001	0.0007
cg07452706	0.0072	0.0037	0.04945	0.186337	++	0.0012	0.0006	0.0063	0.0037	0.08923	0.349059	++	0.001	0.0006	0.0053	0.0044	0.2208	0.552084	++	0.0008	0.0007	0.0035	0.0044	0.4236	0.853146	+-	0.0006	0.0007
cg07488576	-0.0202	0.0063	0.001262	0.0512253	--	-0.0017	0.0005	-0.0151	0.0062	0.01501	0.180338	--	-0.0012	0.0005	-0.0167	0.0074	0.02376	0.218856	--	-0.0015	0.0006	-0.0063	0.0073	0.3932	0.837951	--	-0.0004	0.0006
cg07552087	-0.014	0.0059	0.01824	0.119063	--	-0.0015	0.0006	-0.0111	0.0059	0.05912	0.298844	--	-0.0011	0.0006	-0.0112	0.007	0.1101	0.401279	--	-0.0013	0.0008	-0.0053	0.0069	0.4489	0.864199	--	-0.0004	0.0008
cg07565042	-0.0117	0.0043	0.006717	0.0794225	--	-0.0014	0.0006	-0.0076	0.0043	0.07645	0.330434	--	-0.001	0.0006	-0.0107	0.0051	0.03762	0.27357	--	-0.0012	0.0007	-0.0019	0.0051	0.7058	0.960291	-+	-0.0004	0.0007
cg07565551	0.0027	0.0037	0.4603	0.614875	++	0.0003	0.0005	-0.0012	0.0037	0.7357	0.865988	-+	-0.0003	0.0005	0.0049	0.0044	0.2671	0.601701	++	0.0007	0.0006	-0.0038	0.0044	0.3866	0.834613	-+	-0.0007	0.0006
cg07565956	0.011	0.0054	0.0441	0.177065	+-	0.0017	0.0008	-0.0022	0.0055	0.6904	0.850433	+-	-0.0004	0.0009	0.0167	0.0064	0.009319	0.171677	++	0.0026	0.001	-0.0111	0.0065	0.08776	0.596336	--	-0.0017	0.001
cg07624815	0.0045	0.003	0.1327	0.310642	++	0.0007	0.0005	-0.0008	0.003	0.7945	0.894176	--	-0.0001	0.0005	0.0068	0.0035	0.05214	0.307731	++	0.001	0.0005	-0.0044	0.0035	0.2067	0.696562	--	-0.0007	0.0005
cg07626482	0.006	0.0035	0.08394	0.245898	++	0.0008	0.0005	0.003	0.0035	0.3828	0.630007	++	0.0004	0.0005	0.0061	0.0041	0.1366	0.432219	++	0.0008	0.0006	-0.0002	0.0041	0.9563	0.99065	+-	0	0.0006
cg07638500	0.0099	0.0067	0.1397	0.317104	++	0.0014	0.0009	0.013	0.0067	0.05103	0.280158	++	0.0018	0.0009	0.0041	0.0079	0.6048	0.827358	+-	0.0006	0.0011	0.011	0.0079	0.1616	0.656698	++	0.0015	0.0011
cg07696514	0.0058	0.0036	0.111	0.284265	++	0.0008	0.0005	0.0028	0.0036	0.4429	0.672462	+-	0.0004	0.0005	0.0059	0.0043	0.168	0.490394	++	0.0008	0.0005	-0.0004	0.0043	0.9312	0.99065	+-	0	0.0005
cg07699546	-0.0005	0.0043	0.8984	0.94156	-+	-0.0002	0.0007	0.0036	0.0042	0.3985	0.633083	++	0.0005	0.0007	-0.0035	0.005	0.4877	0.754297	-+	-0.0007	0.0008	0.0053	0.005	0.2851	0.781033	++	0.0009	0.0008
cg07702888	-0.0075	0.003	0.01259	0.101331	--	-0.0011	0.0005	-0.008	0.003	0.007024	0.133801	--	-0.0012	0.0005	-0.0044	0.0035	0.2134	0.542919	--	-0.0006	0.0005	-0.0056	0.0035	0.1087	0.60157	--	-0.0009	0.0005
cg07714085	-0.007	0.0028	0.01241	0.100862	--	-0.0011	0.0004	-0.0007	0.0028	0.8149	0.901399	-+	-0.0001	0.0004	-0.0093	0.0033	0.005185	0.13774	--	-0.0014	0.0005	0.0043	0.0033	0.1903	0.689908	-+	0.0006	0.0005
cg07732037	0.0139	0.0072	0.0519	0.189757	++	0.0023	0.0011	0.0093	0.0072	0.1935	0.468015	++	0.0017	0.0011	0.0126	0.0085	0.1362	0.432219	++	0.002	0.0013	0.0025	0.0085	0.7697	0.980185	-+	0.0006	0.0013
cg07795325	-0.0012	0.0032	0.709	0.80637	-+	-0.0002	0.0005	-0.0021	0.0032	0.5133	0.712773	--	-0.0003	0.0005	-0.0001	0.0038	0.9862	0.996208	-+	0	0.0006	-0.0021	0.0037	0.5819	0.925356	--	-0.0003	0.0006
cg07807757	-0.0012	0.0037	0.7443	0.829669	+-	-0.0002	0.0006	-0.0063	0.0036	0.08489	0.34162	--	-0.0011	0.0006	0.0031	0.0043	0.4671	0.744665	+-	0.0006	0.0007	-0.0079	0.0043	0.06833	0.544669	--	-0.0014	0.0007
cg07814318	0.0087	0.0048	0.07056	0.226722	++	0.0014	0.0008	0.0092	0.0048	0.05368	0.286802	++	0.0015	0.0008	0.0052	0.0057	0.3558	0.681073	++	0.0007	0.0009	0.0065	0.0056	0.2492	0.753033	++	0.0012	0.0009
cg07815836	-0.0134	0.005	0.007349	0.0794225	--	-0.0023	0.0009	-0.0098	0.005	0.04908	0.276784	--	-0.0017	0.0009	-0.0113	0.0059	0.05515	0.307731	--	-0.0019	0.001	-0.0038	0.0059	0.5178	0.893286	--	-0.0006	0.001
cg07824636	0.0019	0.0043	0.6637	0.763117	+-	0.0003	0.0007	0.0032	0.0043	0.4538	0.678557	++	0.0005	0.0007	0.0002	0.0051	0.9725	0.990726	+-	0	0.0009	0.0033	0.0051	0.516	0.893286	-+	0.0006	0.0009
cg07830855	-0.0044	0.0035	0.2162	0.411078	--	-0.0007	0.0005	0.0016	0.0035	0.6511	0.817821	-+	0.0001	0.0005	-0.0072	0.0042	0.08516	0.358364	--	-0.001	0.0006	0.0054	0.0041	0.19	0.689908	-+	0.0006	0.0006
cg07850246	-0.0131	0.0054	0.01455	0.109654	--	-0.0022	0.0009	-0.0045	0.0053	0.4007	0.633932	--	-0.0007	0.0009	-0.0149	0.0063	0.01889	0.20605	--	-0.0025	0.001	0.0033	0.0063	0.5972	0.925356	++	0.0006	0.001
cg07970325	-0.0037	0.0029	0.2036	0.399997	-+	-0.0006	0.0005	-0.0007	0.0029	0.795	0.894176	-+	-0.0001	0.0005	-0.0046	0.0034	0.1843	0.510986	-+	-0.0008	0.0006	0.0015	0.0034	0.6505	0.949409	++	0.0003	0.0006
cg07996594	0.0165	0.0093	0.07673	0.232482	++	0.0019	0.001	0.0162	0.0092	0.07962	0.333672	++	0.0019	0.001	0.0108	0.011	0.3273	0.656977	++	0.0013	0.0011	0.0105	0.0109	0.3378	0.814541	++	0.0012	0.0012
cg08026735	-0.0071	0.0041	0.08175	0.24378	--	-0.0012	0.0007	-0.0081	0.004	0.04408	0.266842	--	-0.0014	0.0007	-0.0037	0.0048	0.4424	0.731175	--	-0.0006	0.0008	-0.0062	0.0048	0.1946	0.689908	--	-0.0011	0.0008
cg08032483	0.0032	0.0056	0.5657	0.691689	++	0.0004	0.0007	-0.0023	0.0056	0.6827	0.84469	+-	-0.0002	0.0007	0.0061	0.0066	0.3605	0.682316	++	0.0007	0.0008	-0.0056	0.0066	0.4007	0.839363	+-	-0.0006	0.0009
cg08101036	0.038	0.016	0.01785	0.119063	++	0.0024	0.0011	0.0123	0.0161	0.4442	0.673203	++	0.0006	0.0011	0.0442	0.019	0.01995	0.207665	++	0.003	0.0013	-0.0111	0.019	0.5573	0.922159	-+	-0.001	0.0013
cg08108224	-0.0188	0.0055	0.0005997	0.0512253	--	-0.0022	0.0007	-0.0051	0.0055	0.3519	0.600428	--	-0.0007	0.0007	-0.0225	0.0065	0.0005096	0.0543314	--	-0.0026	0.0008	0.0067	0.0065	0.2988	0.781033	++	0.0007	0.0008
cg08217545	-0.0083	0.0091	0.3627	0.533852	--	-0.0011	0.0009	-0.0158	0.0091	0.08096	0.33391	--	-0.0018	0.0009	0.0003	0.0107	0.9801	0.99328	-+	-0.0002	0.0011	-0.016	0.0107	0.1362	0.631244	--	-0.0017	0.0011
cg08250921	0.0102	0.005	0.04252	0.176245	++	0.0016	0.0007	0.0036	0.005	0.4775	0.687089	+-	0.0007	0.0007	0.0115	0.006	0.05345	0.307731	++	0.0016	0.0009	-0.0026	0.0059	0.6607	0.954217	+-	-0.0002	0.0009
cg08264519	0.0064	0.0032	0.04522	0.177665	++	0.001	0.0005	0.0002	0.0032	0.9509	0.968114	+-	0	0.0005	0.0086	0.0038	0.02297	0.213957	++	0.0014	0.0006	-0.0043	0.0037	0.2522	0.754779	+-	-0.0007	0.0006
cg08274637	0.0113	0.0064	0.07636	0.232482	++	0.002	0.0011	0.0046	0.0064	0.4753	0.687089	++	0.0008	0.0011	0.0125	0.0076	0.09967	0.38418	++	0.0022	0.0013	-0.0022	0.0076	0.7705	0.980185	+-	-0.0004	0.0013
cg08282819	-0.009	0.009	0.3192	0.495848	--	-0.0013	0.0012	-0.0116	0.009	0.1953	0.468015	--	-0.0016	0.0012	-0.0037	0.0107	0.7287	0.897611	-+	-0.0007	0.0015	-0.0098	0.0106	0.3576	0.826984	--	-0.0013	0.0015
cg08305942	-0.0104	0.0047	0.02719	0.146369	--	-0.0014	0.0007	-0.0015	0.0047	0.7443	0.867827	+-	-0.0002	0.0007	-0.0134	0.0056	0.01575	0.20605	--	-0.0018	0.0008	0.0056	0.0055	0.3147	0.790164	++	0.0008	0.0008
cg08351131	0.0016	0.003	0.5911	0.711328	-+	0.0002	0.0005	-0.0051	0.0029	0.08222	0.337428	--	-0.0009	0.0005	0.0061	0.0035	0.08101	0.34869	++	0.001	0.0006	-0.0084	0.0035	0.01603	0.428442	--	-0.0014	0.0006
cg08362785	0.0062	0.0038	0.1016	0.271698	+-	0.0011	0.0006	-0.0023	0.0038	0.5409	0.735092	+-	-0.0004	0.0007	0.0103	0.0045	0.02143	0.213957	++	0.0018	0.0008	-0.0077	0.0045	0.08516	0.596336	--	-0.0013	0.0008
cg08381620	0.0045	0.0122	0.7091	0.80637	-+	0.0006	0.002	-0.008	0.0122	0.5104	0.709936	--	-0.0014	0.002	0.0123	0.0144	0.3914	0.700064	-+	0.0019	0.0024	-0.015	0.0144	0.2982	0.781033	--	-0.0025	0.0024
cg08400424	0.0007	0.0034	0.8395	0.900318	+-	0.0001	0.0006	-0.0061	0.0034	0.07653	0.330434	--	-0.001	0.0006	0.0056	0.0041	0.1686	0.490419	++	0.0009	0.0007	-0.009	0.0041	0.02659	0.458271	--	-0.0015	0.0007
cg08404702	0.0226	0.0061	0.0002069	0.0409029	++	0.0039	0.001	0.0097	0.0061	0.1133	0.370329	++	0.0017	0.001	0.0242	0.0072	0.0007913	0.0543314	++	0.0042	0.0012	-0.003	0.0072	0.6751	0.959626	+-	-0.0005	0.0012
cg08420923	0.0049	0.0046	0.2906	0.471443	+-	0.0008	0.0007	0.0027	0.0046	0.5544	0.742484	++	0.0004	0.0007	0.0048	0.0055	0.3845	0.69589	+-	0.0008	0.0009	0.0003	0.0055	0.953	0.99065	-+	0	0.0009
cg08422803	0.0046	0.0047	0.337	0.513553	++	0.0007	0.0007	0.0063	0.0047	0.1792	0.454945	++	0.0009	0.0007	0.0016	0.0056	0.7814	0.919778	++	0.0002	0.0009	0.0055	0.0056	0.3206	0.791004	++	0.0008	0.0009
cg08441314	-0.006	0.0047	0.2095	0.404282	+-	-0.0007	0.0006	0.0008	0.0047	0.8605	0.918088	+-	0.0001	0.0006	-0.009	0.0056	0.1076	0.401279	--	-0.0011	0.0008	0.0057	0.0056	0.3093	0.785902	++	0.0008	0.0008
cg08447200	0.0007	0.0065	0.92	0.954543	+-	0.0002	0.0011	0.0021	0.0065	0.7473	0.867903	++	0.0004	0.0011	-0.0007	0.0077	0.9314	0.980177	+-	0	0.0012	0.0026	0.0077	0.7351	0.964155	-+	0.0004	0.0012
cg08471846	0.0118	0.0044	0.00775	0.0809366	++	0.0019	0.0007	0.004	0.0044	0.3634	0.616071	+-	0.0007	0.0007	0.0133	0.0052	0.01074	0.181703	++	0.0022	0.0009	-0.003	0.0052	0.5704	0.925356	+-	-0.0005	0.0009
cg08474929	0.0009	0.0026	0.7356	0.824631	++	0.0001	0.0004	-0.0003	0.0026	0.9079	0.945081	+-	0	0.0004	0.0014	0.0031	0.6404	0.845712	-+	0.0002	0.0005	-0.0011	0.0031	0.7228	0.960291	+-	-0.0002	0.0005
cg08530838	0.0125	0.015	0.4037	0.569902	++	0.0002	0.0007	0.0053	0.0151	0.7259	0.860903	++	0.0007	0.0007	0.0135	0.0177	0.4454	0.731175	++	-0.0003	0.0008	-0.0023	0.0179	0.8994	0.99065	+-	0.0008	0.0008
cg08549335	-0.0049	0.0054	0.3597	0.531535	--	-0.0008	0.0009	0.007	0.0053	0.1918	0.468015	++	0.0011	0.0009	-0.012	0.0063	0.05762	0.312517	--	-0.002	0.001	0.0133	0.0063	0.03448	0.484473	++	0.0022	0.001
cg08571918	0.0161	0.0094	0.08751	0.248444	++	0.0026	0.0014	0.0115	0.0095	0.2234	0.490382	++	0.0018	0.0014	0.0141	0.0112	0.2049	0.534158	++	0.0023	0.0017	0.0038	0.0112	0.7347	0.964155	-+	0.0006	0.0017
cg08627825	-0.0217	0.0121	0.07249	0.228425	--	-0.0019	0.0008	-0.0128	0.0121	0.2882	0.546687	--	-0.0013	0.0008	-0.021	0.0143	0.1427	0.443375	--	-0.0017	0.0009	-0.0016	0.0143	0.9107	0.99065	+-	-0.0003	0.0009
cg08643339	-0.003	0.0055	0.5785	0.702162	--	-0.0005	0.0008	-0.0091	0.0054	0.09527	0.35528	--	-0.0013	0.0008	0.0027	0.0065	0.6781	0.867006	+-	0.0004	0.001	-0.0104	0.0064	0.1045	0.60157	--	-0.0015	0.001
cg08706907	0.0039	0.0036	0.2741	0.456949	++	0.0005	0.0005	0.0015	0.0036	0.6837	0.84469	+-	0.0002	0.0005	0.0043	0.0042	0.3086	0.644962	++	0.0006	0.0006	-0.0008	0.0042	0.8486	0.983662	+-	-0.0001	0.0006
cg08755703	-0.0029	0.0064	0.6552	0.757546	+-	-0.0005	0.0011	0.0035	0.0064	0.5868	0.766074	+-	0.0006	0.0011	-0.0068	0.0076	0.3702	0.684433	--	-0.0011	0.0013	0.0072	0.0076	0.3411	0.814905	+-	0.0012	0.0013
cg08787968	-0.0009	0.0083	0.9156	0.951168	--	-0.0002	0.0014	0.0028	0.0083	0.7373	0.865988	-+	0.0004	0.0014	-0.0032	0.0098	0.7464	0.90959	+-	-0.0006	0.0017	0.0045	0.0098	0.642	0.945413	-+	0.0008	0.0017
cg08817867	-0.0028	0.0052	0.5865	0.708759	--	-0.0005	0.0009	-0.0057	0.0051	0.2697	0.531072	--	-0.0009	0.0009	0.0003	0.0061	0.9575	0.988915	-+	0	0.001	-0.0059	0.0061	0.3323	0.807427	--	-0.0009	0.001
cg08832695	0.0127	0.004	0.001483	0.0512253	++	0.0021	0.0007	0.0055	0.004	0.1751	0.450801	++	0.0009	0.0007	0.0137	0.0047	0.003704	0.126582	++	0.0023	0.0008	-0.002	0.0048	0.6803	0.959626	--	-0.0003	0.0008
cg08854834	-0.0023	0.0051	0.6471	0.753435	-+	-0.0005	0.0005	-0.0079	0.0051	0.1227	0.382949	--	-0.0008	0.0005	0.0026	0.0061	0.6648	0.856548	-+	-0.0001	0.0006	-0.0095	0.006	0.117	0.606206	--	-0.0008	0.0006
cg08857310	-0.0086	0.0057	0.1329	0.310642	--	-0.0006	0.0004	-0.0021	0.0057	0.7064	0.856149	+-	-0.0002	0.0004	-0.0105	0.0068	0.1213	0.41044	--	-0.0008	0.0005	0.0034	0.0067	0.6155	0.933552	+-	0.0002	0.0005
cg08947774	-0.0078	0.0046	0.09273	0.257101	--	-0.0012	0.0007	-0.0022	0.0046	0.6304	0.803149	--	-0.0004	0.0007	-0.0092	0.0055	0.09316	0.370803	--	-0.0014	0.0008	0.0027	0.0054	0.6242	0.933552	-+	0.0003	0.0008
cg08958168	0.0038	0.0032	0.2366	0.425243	++	0.0006	0.0005	0.0024	0.0032	0.4546	0.678557	++	0.0004	0.0005	0.0035	0.0038	0.3535	0.67836	++	0.0006	0.0006	0.0005	0.0037	0.8856	0.99065	-+	0.0001	0.0006
cg09026568	0.007	0.0054	0.1987	0.395967	-+	0.001	0.0008	0.0081	0.0054	0.1337	0.388123	++	0.0012	0.0008	0.0036	0.0064	0.5716	0.818303	-+	0.0005	0.0009	0.006	0.0064	0.3481	0.8245	+-	0.0008	0.0009
cg09076584	-0.0002	0.0026	0.9535	0.978282	-+	0	0.0004	-0.0008	0.0026	0.7464	0.867903	--	-0.0001	0.0004	0.0004	0.0031	0.8901	0.968363	-+	0.0001	0.0005	-0.0011	0.003	0.7218	0.960291	--	-0.0002	0.0005
cg09098522	0.0158	0.0056	0.004365	0.0675921	++	0.0021	0.0008	0.0093	0.0055	0.09212	0.349846	++	0.0012	0.0008	0.015	0.0066	0.02198	0.213957	++	0.0021	0.0009	0.0013	0.0065	0.8431	0.983662	+-	0.0001	0.0009
cg09109520	0.0143	0.0054	0.007377	0.0794225	++	0.002	0.0008	0.0018	0.0054	0.7428	0.867648	+-	0.0002	0.0008	0.0187	0.0063	0.00319	0.121222	++	0.0027	0.0009	-0.0081	0.0063	0.1999	0.690488	--	-0.0012	0.0009
cg09113483	0.0133	0.012	0.2663	0.453311	++	0.0016	0.0017	0.0227	0.0119	0.05694	0.293558	++	0.0031	0.0017	0.0014	0.0141	0.9196	0.977944	-+	-0.0001	0.002	0.0218	0.0141	0.1224	0.611762	++	0.0031	0.002
cg09119776	0.0111	0.0051	0.02995	0.150476	++	0.0019	0.0009	0.013	0.0051	0.01113	0.159082	++	0.0022	0.0009	0.0059	0.006	0.3327	0.664598	++	0.001	0.001	0.0098	0.006	0.103	0.60157	++	0.0017	0.001
cg09174162	0.0042	0.0093	0.6522	0.755478	++	0.0006	0.0015	0.0066	0.0093	0.4796	0.687089	+-	0.0011	0.0015	0.0008	0.011	0.9425	0.984046	-+	0.0001	0.0018	0.0061	0.011	0.5779	0.925356	+-	0.001	0.0018
cg09187007	0.007	0.0089	0.4294	0.594417	++	0.0006	0.0011	-0.0051	0.0088	0.5668	0.747682	+-	-0.0006	0.0011	0.0134	0.0105	0.2009	0.532096	++	0.0012	0.0013	-0.0121	0.0104	0.245	0.746404	--	-0.0013	0.0013
cg09220326	-0.0041	0.0051	0.424	0.589758	--	-0.0005	0.0007	-0.0058	0.0051	0.2566	0.521259	--	-0.0008	0.0007	-0.0014	0.006	0.8202	0.933393	--	-0.0001	0.0008	-0.005	0.006	0.4028	0.839363	--	-0.0007	0.0008
cg09255514	-0.009	0.0068	0.1851	0.378884	--	-0.0012	0.001	-0.0107	0.0068	0.1133	0.370329	--	-0.0015	0.001	-0.0045	0.008	0.574	0.818303	-+	-0.0006	0.0012	-0.0085	0.008	0.2885	0.781033	--	-0.0011	0.0012
cg09273716	-0.0094	0.0038	0.01374	0.1045	--	-0.0015	0.0006	-0.0049	0.0038	0.1958	0.468015	+-	-0.0008	0.0006	-0.0095	0.0045	0.03495	0.263413	--	-0.0016	0.0007	0.0001	0.0045	0.9747	0.99065	+-	0.0001	0.0007
cg09294084	0.013	0.0097	0.183	0.375512	+-	0.0017	0.0011	0.0177	0.0099	0.07479	0.330434	+-	0.0021	0.0011	0.0051	0.0115	0.6587	0.855084	+-	0.0008	0.0013	0.0152	0.0117	0.1958	0.689908	++	0.0017	0.0013
cg09321238	0.0047	0.0045	0.3017	0.482836	+-	0.0005	0.0006	-0.0038	0.0045	0.3982	0.633083	--	-0.0006	0.0006	0.0093	0.0054	0.08126	0.34869	++	0.0011	0.0007	-0.0087	0.0053	0.1043	0.60157	--	-0.0012	0.0007
cg09340403	-0.0027	0.0062	0.6628	0.763117	-+	-0.0006	0.001	0.0002	0.0062	0.9699	0.978159	-+	0	0.001	-0.0039	0.0073	0.5995	0.824326	-+	-0.0007	0.0012	0.0021	0.0073	0.7743	0.980185	++	0.0003	0.0012
cg09364590	0.0025	0.0034	0.4658	0.615999	++	0.0004	0.0006	0.0029	0.0034	0.3954	0.633083	++	0.0005	0.0006	0.0013	0.004	0.7468	0.90959	++	0.0002	0.0007	0.0022	0.004	0.5819	0.925356	++	0.0004	0.0007
cg09379146	-0.0105	0.0057	0.06557	0.217918	--	-0.0018	0.001	-0.0051	0.0057	0.3744	0.621999	-+	-0.0008	0.001	-0.0108	0.0068	0.1119	0.401279	--	-0.0018	0.0011	0.0006	0.0067	0.924	0.99065	-+	0.0001	0.0011
cg09427944	0.0153	0.0062	0.01315	0.103586	++	0.001	0.0004	0.0081	0.0062	0.1887	0.467546	++	0.0003	0.0004	0.0154	0.0073	0.03511	0.263413	++	0.0012	0.0005	-0.0002	0.0073	0.983	0.992181	-+	-0.0003	0.0005
cg09476997	0.0152	0.0097	0.1171	0.294032	++	0.0024	0.0015	0.0123	0.0097	0.2055	0.478771	+-	0.0019	0.0015	0.0117	0.0114	0.3044	0.644962	++	0.0019	0.0018	0.0061	0.0115	0.5928	0.925356	+-	0.0009	0.0018
cg09546258	-0.0004	0.0028	0.8818	0.930041	+-	-0.0001	0.0005	0.0007	0.0028	0.8024	0.896594	-+	0.0001	0.0005	-0.0011	0.0033	0.7452	0.90959	+-	-0.0002	0.0006	0.0014	0.0033	0.6861	0.959626	-+	0.0002	0.0006
cg09695430	-0.0037	0.005	0.4627	0.615506	+-	-0.0006	0.0008	-0.0009	0.005	0.851	0.918088	-+	-0.0002	0.0008	-0.0044	0.0059	0.4601	0.739192	+-	-0.0007	0.001	0.0015	0.0059	0.7979	0.980185	-+	0.0002	0.001
cg09704401	-0.0076	0.0029	0.009275	0.0809366	--	-0.0012	0.0005	-0.0049	0.0029	0.08835	0.348772	--	-0.0008	0.0005	-0.0069	0.0034	0.04633	0.295443	--	-0.0011	0.0006	-0.0012	0.0034	0.7132	0.960291	-+	-0.0002	0.0006
cg09726279	0.0036	0.0025	0.1526	0.335558	++	0.0006	0.0004	0.0007	0.0025	0.7971	0.894176	+-	0.0001	0.0004	0.0046	0.003	0.1303	0.424782	++	0.0008	0.0005	-0.0017	0.003	0.5617	0.925007	+-	-0.0003	0.0005
cg09790270	-0.0113	0.0043	0.007975	0.0809366	--	-0.0017	0.0006	-0.0057	0.0042	0.1795	0.454945	--	-0.0009	0.0006	-0.0115	0.005	0.02282	0.213957	+-	-0.0017	0.0007	0.0006	0.005	0.9088	0.99065	-+	0.0001	0.0007
cg09825327	0.0045	0.003	0.1307	0.310642	++	0.0007	0.0004	0.0028	0.0029	0.3348	0.582901	++	0.0003	0.0004	0.0042	0.0035	0.2347	0.557497	++	0.0007	0.0005	0.0007	0.0035	0.8434	0.983662	-+	0	0.0005
cg09888330	0.0019	0.0041	0.6386	0.746685	+-	0.0002	0.0006	-0.0001	0.0041	0.9876	0.991187	+-	0	0.0006	0.0028	0.0049	0.5715	0.818303	+-	0.0003	0.0007	-0.0013	0.0049	0.793	0.980185	-+	-0.0002	0.0007
cg09915396	-0.0012	0.0042	0.7805	0.859276	-+	-0.0002	0.0007	-0.0021	0.0042	0.6189	0.793508	--	-0.0003	0.0007	-0.0001	0.0049	0.9898	0.996208	-+	-0.0001	0.0008	-0.0022	0.0049	0.6583	0.95241	+-	-0.0003	0.0008
cg09935388	0.0543	0.0145	0.0001811	0.0409029	++	0.0079	0.0021	0.0551	0.0145	0.0001482	0.0533047	++	0.0078	0.0021	0.0351	0.0171	0.0405	0.277475	++	0.0053	0.0025	0.0365	0.0172	0.0335	0.478819	++	0.005	0.0025
cg09990613	0.0062	0.0045	0.1664	0.352802	++	0.001	0.0008	0.0061	0.0045	0.1711	0.448867	++	0.0011	0.0008	0.0041	0.0053	0.4432	0.731175	+-	0.0007	0.0009	0.004	0.0053	0.4451	0.862702	++	0.0007	0.0009
cg10073091	-0.0104	0.0057	0.0657	0.217918	--	-0.001	0.0005	-0.0111	0.0057	0.05043	0.27871	--	-0.0011	0.0005	-0.0063	0.0067	0.3486	0.677178	--	-0.0006	0.0006	-0.0077	0.0067	0.2498	0.753033	--	-0.0008	0.0006
cg10078415	0.0145	0.0093	0.1185	0.294618	++	0.0015	0.0012	0.008	0.0093	0.3898	0.633083	++	0.001	0.0012	0.0142	0.011	0.1948	0.529097	++	0.0014	0.0014	0.0003	0.011	0.9765	0.99065	+-	0.0002	0.0014
cg10084993	0.0107	0.0038	0.0051	0.0693098	++	0.0017	0.0006	0.0091	0.0038	0.01673	0.193023	++	0.0014	0.0006	0.0082	0.0045	0.07133	0.3379	++	0.0013	0.0007	0.0048	0.0045	0.2866	0.781033	++	0.0007	0.0007
cg10090414	0.0265	0.0115	0.02041	0.127217	++	0.0038	0.0017	0.0297	0.0114	0.009435	0.143477	++	0.0045	0.0017	0.015	0.0135	0.2685	0.603215	++	0.002	0.002	0.0219	0.0135	0.1054	0.60157	++	0.0034	0.002
cg10117369	-0.0087	0.008	0.2789	0.4614	+-	-0.0012	0.0011	-0.0143	0.008	0.07149	0.330434	--	-0.002	0.0011	-0.0015	0.0095	0.8704	0.960368	+-	-0.0002	0.0013	-0.0133	0.0094	0.157	0.656698	--	-0.0019	0.0013
cg10147974	-0.0008	0.0046	0.8693	0.921547	-+	-0.0002	0.0008	-0.0036	0.0046	0.4366	0.667942	--	-0.0006	0.0008	0.0017	0.0055	0.7629	0.917838	-+	0.0002	0.0009	-0.0045	0.0054	0.4032	0.839363	--	-0.0007	0.0009
cg10173172	0.0044	0.0038	0.2363	0.425243	++	0.0006	0.0005	0.0045	0.0037	0.2305	0.50043	++	0.0005	0.0005	0.0028	0.0044	0.5215	0.786353	+-	0.0005	0.0006	0.0031	0.0044	0.4874	0.885871	-+	0.0002	0.0006
cg10181414	0.0085	0.0072	0.24	0.426571	+-	0.0015	0.0012	0.002	0.0072	0.7806	0.88525	+-	0.0005	0.0012	0.01	0.0085	0.2428	0.565671	+-	0.0017	0.0014	-0.003	0.0085	0.7254	0.960291	+-	-0.0004	0.0014
cg10317026	-0.0108	0.0063	0.0867	0.248159	--	-0.001	0.0006	-0.0104	0.0063	0.09753	0.358011	--	-0.0009	0.0006	-0.0073	0.0075	0.3256	0.656761	--	-0.0006	0.0007	-0.0065	0.0074	0.3824	0.833978	--	-0.0006	0.0007
cg10322443	0.0043	0.0039	0.2704	0.455613	++	0.0006	0.0006	0.0032	0.0038	0.402	0.634777	+-	0.0004	0.0006	0.0035	0.0046	0.4492	0.731175	++	0.0005	0.0007	0.0015	0.0045	0.7479	0.968764	+-	0.0002	0.0007
cg10372921	0.0132	0.0055	0.01611	0.113343	++	0.0021	0.0009	0.0076	0.0055	0.1652	0.440721	++	0.0012	0.0009	0.0127	0.0065	0.04991	0.307731	++	0.002	0.0011	0.0008	0.0065	0.9069	0.99065	+-	0.0002	0.0011
cg10397819	0.001	0.0029	0.7208	0.816107	+-	0.0002	0.0005	0.0033	0.0029	0.2475	0.512944	++	0.0006	0.0005	-0.0011	0.0034	0.755	0.913715	+-	-0.0002	0.0006	0.004	0.0034	0.2454	0.746404	++	0.0007	0.0006
cg10420527	0.0085	0.003	0.004811	0.0675986	++	0.0015	0.0005	0.0071	0.003	0.01869	0.193675	++	0.0012	0.0005	0.0066	0.0036	0.06572	0.329068	++	0.0011	0.0006	0.0036	0.0036	0.3188	0.791004	++	0.0006	0.0006
cg10421188	-0.0055	0.0039	0.1614	0.346634	--	-0.001	0.0006	-0.005	0.0039	0.1959	0.468015	--	-0.0008	0.0006	-0.0039	0.0046	0.4023	0.702119	--	-0.0007	0.0007	-0.003	0.0046	0.5092	0.893286	+-	-0.0005	0.0007
cg10430742	-0.0069	0.0048	0.1476	0.3316	--	-0.0008	0.0006	-0.0033	0.0047	0.4824	0.687089	+-	-0.0002	0.0006	-0.0073	0.0056	0.1918	0.523306	--	-0.0009	0.0007	0.0005	0.0056	0.9252	0.99065	+-	0.0003	0.0007
cg10453071	0.0032	0.0042	0.4369	0.598025	++	0.0005	0.0007	0.0017	0.0042	0.6886	0.849478	+-	0.0003	0.0007	0.0032	0.0049	0.5153	0.780957	++	0.0005	0.0008	0	0.0049	0.9942	0.995401	+-	0	0.0008
cg10469774	0.0075	0.0034	0.02914	0.148007	++	0.0013	0.0006	0.003	0.0034	0.3811	0.629346	+-	0.0005	0.0006	0.0081	0.004	0.04502	0.289636	++	0.0014	0.0007	-0.0013	0.0041	0.7462	0.968764	+-	-0.0002	0.0007
cg10547908	0.0021	0.0033	0.5212	0.660665	-+	0.0002	0.0004	-0.0018	0.0033	0.5918	0.770306	--	-0.0003	0.0004	0.0043	0.0039	0.271	0.605773	++	0.0005	0.0005	-0.0041	0.0039	0.2931	0.781033	--	-0.0005	0.0005
cg10576725	-0.0068	0.0083	0.4121	0.577079	-+	-0.0006	0.0007	-0.0002	0.0084	0.9775	0.983834	-+	0.0003	0.0007	-0.0092	0.0099	0.3479	0.677178	-+	-0.001	0.0008	0.0045	0.0099	0.6482	0.948306	++	0.0009	0.0008
cg10583311	0.0047	0.0032	0.1378	0.3147	++	0.0008	0.0005	0.0007	0.0032	0.8155	0.901399	++	0.0001	0.0005	0.0061	0.0038	0.1076	0.401279	++	0.001	0.0006	-0.0025	0.0038	0.5105	0.893286	--	-0.0004	0.0006
cg10601624	-0.011	0.0049	0.02594	0.146369	--	-0.0015	0.0007	-0.0101	0.0049	0.04078	0.266057	--	-0.0015	0.0007	-0.0078	0.0058	0.1805	0.509765	--	-0.001	0.0008	-0.0059	0.0058	0.3122	0.787424	--	-0.001	0.0008
cg10615591	0.0117	0.0095	0.2174	0.411472	++	0.0008	0.0006	-0.0071	0.0095	0.4536	0.678557	+-	-0.0005	0.0006	0.0215	0.0112	0.05505	0.307731	++	0.0015	0.0007	-0.0184	0.0112	0.09903	0.60157	--	-0.0013	0.0007
cg10670376	-0.0091	0.0042	0.03137	0.15388	--	-0.0006	0.0003	-0.004	0.0042	0.3358	0.582901	--	-0.0003	0.0003	-0.0097	0.005	0.05261	0.307731	--	-0.0007	0.0004	0.0011	0.0049	0.8249	0.983662	++	0.0001	0.0004
cg10671066	0.0065	0.0068	0.3398	0.515923	++	0.0007	0.0007	0.0074	0.0068	0.2759	0.536151	++	0.0005	0.0007	0.0035	0.0081	0.6622	0.855084	++	0.0005	0.0008	0.0055	0.008	0.4926	0.885871	++	0.0002	0.0008
cg10755899	0.0039	0.0052	0.4583	0.614775	+-	0.0006	0.0008	0.003	0.0052	0.5669	0.747682	+-	0.0005	0.0008	0.003	0.0062	0.6303	0.844134	++	0.0005	0.001	0.0014	0.0062	0.8158	0.983662	+-	0.0002	0.001
cg10780778	-0.0155	0.0059	0.008746	0.0809366	--	-0.0022	0.0008	-0.0112	0.0059	0.05554	0.291724	--	-0.0016	0.0008	-0.0132	0.007	0.05975	0.312517	--	-0.0019	0.001	-0.0044	0.0069	0.5245	0.89723	--	-0.0006	0.001
cg10814005	0.0114	0.0076	0.1347	0.310875	++	0.0008	0.0007	-0.0005	0.0076	0.9494	0.968114	-+	0.0002	0.0007	0.0163	0.009	0.07016	0.334268	++	0.001	0.0008	-0.009	0.009	0.3163	0.790164	--	-0.0004	0.0008
cg10829227	0.0022	0.0046	0.6288	0.73882	++	0.0004	0.0007	0.0031	0.0046	0.4962	0.698387	+-	0.0006	0.0007	0.0006	0.0054	0.9056	0.97499	-+	0.0001	0.0008	0.0027	0.0054	0.6162	0.933552	+-	0.0005	0.0008
cg10905180	-0.0183	0.0083	0.02757	0.146369	--	-0.0031	0.0014	-0.0229	0.0083	0.005589	0.131212	--	-0.0039	0.0014	-0.0083	0.0098	0.3957	0.700064	--	-0.0014	0.0016	-0.0184	0.0098	0.05955	0.536204	--	-0.0032	0.0016
cg10950251	-0.0066	0.0052	0.2059	0.401626	--	-0.001	0.0009	-0.0128	0.0052	0.0139	0.174592	--	-0.002	0.0009	0.0002	0.0062	0.9728	0.990726	-+	0.0001	0.001	-0.013	0.0062	0.03522	0.486623	--	-0.0021	0.001
cg11036672	-0.0027	0.0045	0.5536	0.688765	--	-0.0004	0.0006	-0.0011	0.0045	0.8052	0.898399	+-	-0.0001	0.0006	-0.0029	0.0053	0.5797	0.818303	-+	-0.0005	0.0007	0.0004	0.0053	0.9399	0.99065	+-	0.0001	0.0007
cg11046602	-0.011	0.0042	0.009242	0.0809366	--	-0.0013	0.0005	-0.0057	0.0042	0.1808	0.454945	--	-0.0007	0.0005	-0.0112	0.005	0.02523	0.229843	--	-0.0013	0.0006	0.0004	0.005	0.9349	0.99065	-+	0	0.0006
cg11067407	-0.0031	0.004	0.4394	0.598132	-+	-0.0006	0.0006	0.0005	0.004	0.894	0.935003	-+	0	0.0006	-0.0047	0.0048	0.326	0.656761	--	-0.0008	0.0007	0.0029	0.0047	0.5327	0.900466	-+	0.0004	0.0007
cg11077681	0.0114	0.0053	0.03232	0.154032	++	0.0017	0.0008	-0.0014	0.0053	0.7971	0.894176	--	-0.0002	0.0008	0.017	0.0063	0.007	0.148795	++	0.0025	0.0009	-0.0104	0.0063	0.09871	0.60157	--	-0.0015	0.0009
cg11115622	-0.0114	0.0059	0.05359	0.193157	-+	-0.0013	0.0007	-0.007	0.0059	0.2341	0.502769	-+	-0.0007	0.0007	-0.0104	0.007	0.134	0.428903	-+	-0.0013	0.0009	-0.0017	0.007	0.8036	0.980436	-+	0	0.0009
cg11125758	0.0194	0.0061	0.001465	0.0512253	++	0.0031	0.0009	0.0076	0.0061	0.2114	0.485911	-+	0.0011	0.0009	0.0215	0.0072	0.002813	0.117511	++	0.0035	0.0011	-0.0039	0.0072	0.5892	0.925356	-+	-0.0007	0.0011
cg11268834	0.0097	0.0052	0.06494	0.217918	++	0.0014	0.0008	0.005	0.0052	0.3422	0.589952	++	0.0007	0.0008	0.0098	0.0062	0.1151	0.404313	++	0.0013	0.0009	-0.0001	0.0062	0.985	0.992181	-+	0	0.0009
cg11294761	0.0047	0.0036	0.1969	0.394276	++	0.0007	0.0006	0.0031	0.0036	0.3864	0.630562	++	0.0005	0.0006	0.0042	0.0043	0.3291	0.658995	++	0.0007	0.0007	0.001	0.0043	0.8218	0.983662	-+	0.0001	0.0007
cg11303839	-0.0314	0.0112	0.005061	0.0693098	--	-0.0047	0.0018	-0.0164	0.0112	0.1457	0.412237	-+	-0.0024	0.0018	-0.0314	0.0133	0.01783	0.20605	--	-0.0048	0.0021	0.0003	0.0133	0.9835	0.992181	-+	0.0001	0.0021
cg11334730	0.0029	0.0051	0.5654	0.691689	+-	0.0004	0.0008	0.0051	0.0051	0.3154	0.568406	++	0.0007	0.0008	0.0002	0.0061	0.9709	0.990726	+-	0	0.0009	0.0052	0.006	0.3914	0.837951	++	0.0008	0.0009
cg11368628	-0.0024	0.003	0.4314	0.595059	-+	-0.0004	0.0005	-0.0015	0.003	0.6178	0.793508	--	-0.0003	0.0005	-0.0022	0.0036	0.5398	0.796253	-+	-0.0004	0.0006	-0.0004	0.0035	0.9082	0.99065	+-	-0.0001	0.0006
cg11370064	0.0099	0.0064	0.1187	0.294618	++	0.0015	0.001	0.011	0.0063	0.08302	0.338671	++	0.0017	0.001	0.0057	0.0075	0.4495	0.731175	+-	0.0008	0.0012	0.0081	0.0075	0.2799	0.780039	-+	0.0013	0.0012
cg11417612	-0.0055	0.004	0.1724	0.361745	--	-0.0007	0.0005	-0.0036	0.004	0.3694	0.619904	--	-0.0005	0.0005	-0.0051	0.0048	0.2898	0.630562	--	-0.0007	0.0006	-0.001	0.0048	0.8356	0.983662	+-	-0.0001	0.0006
cg11474701	-0.0032	0.0056	0.5654	0.691689	+-	-0.0005	0.0009	-0.0067	0.0056	0.2334	0.502769	--	-0.0011	0.0009	0.0004	0.0066	0.9529	0.987443	+-	0.0001	0.0011	-0.0068	0.0066	0.3047	0.784461	--	-0.0011	0.0011
cg11659663	0.0015	0.0058	0.7965	0.870341	-+	0.0002	0.0009	0.0016	0.0058	0.7832	0.886985	-+	0.0003	0.0009	0.001	0.0068	0.8813	0.962579	-+	0.0001	0.0011	0.001	0.0069	0.8841	0.99065	-+	0.0003	0.0011
cg11835355	-0.0053	0.0036	0.1397	0.317104	--	-0.0006	0.0004	-0.0008	0.0036	0.8248	0.907069	-+	-0.0001	0.0004	-0.0068	0.0042	0.1112	0.401279	--	-0.0007	0.0005	0.0028	0.0042	0.5032	0.893261	-+	0.0002	0.0005
cg11854981	0	0.0057	0.9962	0.9983	-+	-0.0003	0.0009	-0.0066	0.0056	0.2423	0.509814	--	-0.0011	0.0009	0.0049	0.0067	0.4619	0.740648	-+	0.0004	0.001	-0.0094	0.0067	0.1582	0.656698	--	-0.0014	0.001
cg11935041	-0.0045	0.0037	0.221	0.41338	--	-0.0007	0.0005	-0.0062	0.0036	0.0905	0.349059	-+	-0.001	0.0005	-0.0015	0.0043	0.7279	0.897611	--	-0.0002	0.0006	-0.0054	0.0043	0.2105	0.698018	-+	-0.0009	0.0006
cg11950754	0.0099	0.0038	0.009467	0.0817515	++	0.0016	0.0006	0.0053	0.0038	0.1649	0.440721	++	0.0009	0.0006	0.0098	0.0045	0.0302	0.241515	++	0.0016	0.0007	0.0002	0.0045	0.9689	0.99065	+-	0.0001	0.0007
cg12036877	0.0076	0.0055	0.1657	0.352219	++	0.0013	0.0009	-0.0027	0.0055	0.6238	0.79804	--	-0.0004	0.0009	0.0127	0.0065	0.05069	0.307731	++	0.0022	0.0011	-0.0094	0.0065	0.146	0.643901	--	-0.0016	0.0011
cg12048965	-0.0014	0.0069	0.8441	0.901551	+-	-0.0002	0.0012	-0.0138	0.0069	0.04636	0.269255	--	-0.0024	0.0012	0.0084	0.0082	0.3038	0.644962	++	0.0015	0.0014	-0.0182	0.0082	0.02598	0.458271	--	-0.0031	0.0014
cg12050271	0.0294	0.0193	0.1289	0.308838	++	0.0031	0.0017	0.0274	0.0194	0.1584	0.430536	+-	0.0035	0.0017	0.0202	0.0228	0.3765	0.688581	-+	0.0017	0.002	0.0156	0.0229	0.4945	0.885871	+-	0.0025	0.002
cg12065777	0.0018	0.0031	0.5747	0.700627	+-	0.0003	0.0005	-0.0002	0.0031	0.9459	0.968114	+-	0	0.0005	0.0026	0.0037	0.4868	0.754297	++	0.0004	0.0006	-0.0015	0.0037	0.6763	0.959626	--	-0.0002	0.0006
cg12103569	0.014	0.0058	0.01525	0.112245	++	0.0021	0.0009	-0.0046	0.0058	0.424	0.656704	--	-0.0008	0.0009	0.023	0.0068	0.0007439	0.0543314	++	0.0036	0.0011	-0.0169	0.0068	0.01366	0.42131	--	-0.0027	0.0011
cg12127149	0.012	0.0037	0.001316	0.0512253	++	0.002	0.0006	0.0027	0.0037	0.4754	0.687089	+-	0.0005	0.0006	0.0147	0.0044	0.000852	0.0543314	++	0.0024	0.0007	-0.0052	0.0044	0.2366	0.734612	--	-0.0008	0.0007
cg12149606	0.0084	0.0058	0.148	0.3316	++	0.0013	0.0009	0.0031	0.0058	0.5919	0.770306	+-	0.0006	0.0009	0.0093	0.0069	0.1761	0.499955	++	0.0014	0.0011	-0.0018	0.0068	0.7866	0.980185	+-	-0.0002	0.0011
cg12158889	-0.0103	0.0035	0.003612	0.0675921	--	-0.0016	0.0006	-0.0054	0.0035	0.1286	0.386867	--	-0.0008	0.0006	-0.0104	0.0042	0.01276	0.19474	--	-0.0016	0.0007	0.0003	0.0042	0.9504	0.99065	++	0	0.0007
cg12160087	0.0076	0.0034	0.02596	0.146369	++	0.0013	0.0006	0.0029	0.0034	0.3961	0.633083	+-	0.0005	0.0006	0.0084	0.004	0.03833	0.273927	++	0.0014	0.0007	-0.0015	0.004	0.7075	0.960291	+-	-0.0003	0.0007
cg12259522	0.0097	0.0033	0.003236	0.0675921	++	0.0016	0.0006	0.0036	0.0033	0.2773	0.536151	++	0.0006	0.0005	0.0109	0.0039	0.005323	0.13774	++	0.0018	0.0007	-0.0022	0.0039	0.5714	0.925356	--	-0.0004	0.0006
cg12341429	-0.006	0.0035	0.08785	0.248559	--	-0.0008	0.0004	-0.0033	0.0035	0.346	0.593859	+-	-0.0003	0.0004	-0.006	0.0042	0.1517	0.458976	--	-0.0009	0.0005	-0.0002	0.0041	0.9672	0.99065	+-	0.0002	0.0005
cg12374579	0.0086	0.0036	0.01642	0.113435	++	0.0014	0.0006	0.0036	0.0036	0.3123	0.567756	++	0.0006	0.0006	0.0094	0.0043	0.02738	0.237129	++	0.0016	0.0007	-0.0013	0.0042	0.754	0.972109	-+	-0.0002	0.0007
cg12419863	-0.0027	0.0063	0.6698	0.769064	--	-0.0004	0.001	-0.0078	0.0063	0.2157	0.485911	--	-0.0012	0.001	0.0021	0.0074	0.7745	0.918541	+-	0.0003	0.0012	-0.0089	0.0075	0.2324	0.729207	--	-0.0014	0.0012
cg12434362	-0.0134	0.0067	0.04458	0.177065	--	-0.0021	0.0011	-0.0127	0.0067	0.05638	0.293558	--	-0.0021	0.0011	-0.0092	0.0079	0.2436	0.565671	-+	-0.0014	0.0013	-0.0081	0.0079	0.3037	0.784461	--	-0.0014	0.0013
cg12532095	0.0038	0.0055	0.4904	0.633242	++	0.0006	0.0007	-0.0062	0.0055	0.2573	0.521259	+-	-0.0003	0.0007	0.0098	0.0065	0.1317	0.424782	++	0.001	0.0008	-0.0114	0.0064	0.07614	0.586976	+-	-0.0009	0.0008
cg12547807	-0.0098	0.005	0.04968	0.186356	--	-0.0016	0.0007	-0.0158	0.005	0.001658	0.0916321	--	-0.0024	0.0007	-0.0021	0.0059	0.7222	0.896263	+-	-0.0004	0.0009	-0.0146	0.0059	0.01387	0.42131	--	-0.0022	0.0009
cg12562461	0.0081	0.0033	0.01573	0.112415	++	0.0012	0.0005	0.0072	0.0033	0.03113	0.226375	++	0.0011	0.0005	0.006	0.0039	0.1314	0.424782	++	0.0009	0.0006	0.004	0.0039	0.3094	0.785902	++	0.0006	0.0006
cg12593793	0.0056	0.0049	0.253	0.441552	++	0.0006	0.0007	-0.0019	0.005	0.7057	0.856149	-+	-0.0004	0.0007	0.0093	0.0058	0.109	0.401279	++	0.0012	0.0008	-0.0069	0.0058	0.2384	0.737439	--	-0.001	0.0008
cg12594244	0.0117	0.0033	0.0004756	0.0512253	++	0.002	0.0006	0.0075	0.0033	0.02532	0.202261	++	0.0013	0.0006	0.0107	0.0039	0.006959	0.148795	++	0.0018	0.0007	0.0018	0.0039	0.6567	0.952046	+-	0.0003	0.0007
cg12655416	0.0043	0.0045	0.338	0.514132	++	0.0005	0.0006	-0.0026	0.0045	0.562	0.747682	+-	-0.0003	0.0006	0.0078	0.0053	0.1383	0.435934	++	0.001	0.0007	-0.0068	0.0053	0.1973	0.689908	--	-0.0008	0.0007
cg12723026	0.0099	0.0066	0.135	0.310875	++	0.0016	0.001	0.0032	0.0066	0.6328	0.803356	+-	0.0006	0.001	0.0114	0.0079	0.1464	0.452857	++	0.0017	0.0012	-0.0028	0.0079	0.7237	0.960291	--	-0.0003	0.0012
cg12750675	-0.0078	0.0052	0.1345	0.310875	--	-0.0011	0.0008	-0.0034	0.0051	0.502	0.701784	+-	-0.0004	0.0008	-0.0084	0.0062	0.1721	0.495385	--	-0.0012	0.001	0.001	0.0061	0.8728	0.990526	+-	0.0002	0.0009
cg12781678	0.0074	0.006	0.2208	0.41338	+-	0.001	0.0008	0.015	0.006	0.01273	0.164893	++	0.0019	0.0008	-0.001	0.0071	0.8916	0.968724	+-	-0.0001	0.0009	0.0157	0.0071	0.02733	0.458271	++	0.002	0.0009
cg12798040	0.0261	0.007	0.000196	0.0409029	++	0.0037	0.001	0.0157	0.007	0.0256	0.202261	++	0.0024	0.001	0.0248	0.0083	0.002835	0.117511	++	0.0034	0.0012	0.0025	0.0083	0.7614	0.978606	++	0.0006	0.0012
cg12801067	-0.0071	0.0042	0.09382	0.258395	--	-0.0009	0.0005	-0.0064	0.0042	0.1258	0.384827	--	-0.0008	0.0005	-0.005	0.005	0.3174	0.651299	--	-0.0007	0.0006	-0.0038	0.0049	0.4368	0.855591	--	-0.0005	0.0006
cg12804755	-0.0086	0.0055	0.1161	0.294032	+-	-0.0014	0.0009	-0.0123	0.0055	0.02415	0.202261	--	-0.0021	0.0009	-0.0029	0.0065	0.6579	0.855084	+-	-0.0004	0.0011	-0.0106	0.0065	0.09993	0.60157	--	-0.0019	0.0011
cg12876356	0.0439	0.0168	0.008856	0.0809366	++	0.006	0.0025	0.0629	0.0168	0.0001844	0.0533047	++	0.0087	0.0025	0.0151	0.0198	0.4462	0.731175	++	0.0019	0.0029	0.0547	0.0199	0.005892	0.375728	++	0.0077	0.003
cg12949547	-0.0072	0.0046	0.1203	0.295791	+-	-0.0011	0.0007	-0.0046	0.0046	0.3135	0.568406	--	-0.0006	0.0007	-0.0065	0.0055	0.2306	0.555049	+-	-0.0011	0.0008	-0.001	0.0054	0.8556	0.983662	-+	0	0.0008
cg13009654	0.0017	0.003	0.5667	0.691891	++	0.0003	0.0005	-0.0018	0.003	0.5358	0.731102	--	-0.0003	0.0005	0.0038	0.0035	0.2833	0.621422	++	0.0006	0.0006	-0.0038	0.0035	0.2754	0.780039	--	-0.0006	0.0006
cg13065228	-0.0097	0.0088	0.2728	0.456949	--	-0.0016	0.0015	-0.0146	0.0088	0.09507	0.35528	--	-0.0024	0.0015	-0.0027	0.0104	0.7927	0.921252	-+	-0.0005	0.0017	-0.0133	0.0104	0.1982	0.689908	+-	-0.0022	0.0017
cg13149245	-0.0119	0.0058	0.03933	0.170705	--	-0.0019	0.0009	-0.0154	0.0057	0.007263	0.133801	--	-0.0026	0.0009	-0.0053	0.0068	0.4353	0.731175	-+	-0.0008	0.0011	-0.0127	0.0068	0.06061	0.536204	+-	-0.0022	0.0011
cg13182599	-0.0083	0.0043	0.05487	0.19439	--	-0.0012	0.0006	-0.0116	0.0043	0.006868	0.133801	--	-0.0017	0.0006	-0.0028	0.0051	0.5875	0.821311	--	-0.0005	0.0008	-0.0101	0.0051	0.0457	0.505137	--	-0.0014	0.0008
cg13203135	0.0186	0.0057	0.001081	0.0512253	++	0.003	0.0009	0.0101	0.0057	0.0759	0.330434	++	0.0015	0.0009	0.0184	0.0067	0.006261	0.145546	++	0.003	0.0011	0.0002	0.0067	0.9732	0.99065	+-	-0.0001	0.0011
cg13222915	-0.0031	0.0032	0.3286	0.506337	-+	-0.0006	0.0005	-0.0072	0.0032	0.0232	0.202261	--	-0.0012	0.0005	0.0011	0.0038	0.7692	0.917838	-+	0.0001	0.0006	-0.0079	0.0038	0.03592	0.488159	--	-0.0013	0.0006
cg13251842	0.0137	0.0077	0.07712	0.232482	++	0.0022	0.0012	0.0157	0.0078	0.0431	0.266842	++	0.0024	0.0012	0.0075	0.0091	0.4143	0.715531	-+	0.0013	0.0015	0.0115	0.0092	0.2086	0.697296	++	0.0017	0.0015
cg13280041	0.0158	0.0073	0.03094	0.153787	++	0.0022	0.001	0.0124	0.0074	0.09137	0.349059	++	0.0018	0.001	0.013	0.0087	0.1346	0.429167	++	0.0018	0.0012	0.0055	0.0087	0.5258	0.89723	-+	0.0008	0.0012
cg13282594	0.0022	0.0038	0.5641	0.691689	-+	0.0003	0.0006	0.0013	0.0038	0.7235	0.859998	-+	0.0002	0.0006	0.0021	0.0045	0.6369	0.845447	-+	0.0003	0.0007	0.0001	0.0045	0.9787	0.99065	-+	0	0.0007
cg13425938	0.0101	0.0033	0.002242	0.0618274	++	0.0017	0.0006	0.0066	0.0033	0.04742	0.269255	++	0.0011	0.0006	0.0092	0.0039	0.01845	0.20605	++	0.0016	0.0007	0.0017	0.0039	0.6657	0.958099	++	0.0003	0.0007
cg13430552	0.0065	0.0039	0.09484	0.260339	++	0.0011	0.0006	0.0118	0.0039	0.002237	0.0927237	++	0.002	0.0006	0.0003	0.0046	0.9471	0.985127	+-	0.0001	0.0008	0.0117	0.0046	0.01058	0.42131	++	0.0019	0.0008
cg13458609	-0.0163	0.006	0.006927	0.0794225	--	-0.0017	0.0007	-0.0077	0.006	0.2021	0.47462	+-	-0.0006	0.0007	-0.0171	0.0071	0.01642	0.20605	--	-0.0019	0.0008	0.0015	0.0071	0.8354	0.983662	+-	0.0004	0.0008
cg13492133	0.0021	0.0054	0.6919	0.791152	+-	0.0004	0.0009	0.0059	0.0054	0.2762	0.536151	+-	0.001	0.0009	-0.0015	0.0064	0.813	0.933393	+-	-0.0002	0.0011	0.0068	0.0064	0.2865	0.781033	++	0.0011	0.0011
cg13563026	-0.0038	0.0042	0.3632	0.533852	+-	-0.0006	0.0007	-0.0058	0.0041	0.1596	0.43238	+-	-0.001	0.0007	-0.001	0.0049	0.8397	0.943802	+-	-0.0002	0.0008	-0.0052	0.0049	0.2854	0.781033	--	-0.0009	0.0008
cg13586051	-0.0043	0.0044	0.3246	0.501105	+-	-0.0008	0.0007	-0.0096	0.0044	0.02679	0.203751	--	-0.0016	0.0007	0.0012	0.0052	0.8187	0.933393	+-	0.0002	0.0009	-0.0102	0.0052	0.04763	0.506221	--	-0.0017	0.0009
cg13594630	0.0044	0.0052	0.394	0.562607	+-	0.0005	0.0005	-0.0017	0.0051	0.7431	0.867648	+-	-0.0001	0.0005	0.0073	0.0061	0.2322	0.555049	++	0.0008	0.0006	-0.0055	0.0061	0.3676	0.826984	--	-0.0005	0.0006
cg13594903	0.0175	0.0077	0.02188	0.132701	++	0.0012	0.0005	0.0111	0.0077	0.1469	0.413657	++	0.0008	0.0005	0.0162	0.009	0.07402	0.33902	++	0.001	0.0006	0.0025	0.0091	0.7851	0.980185	+-	0.0003	0.0006
cg13597554	-0.0078	0.0057	0.1688	0.35628	--	-0.0013	0.0009	-0.0032	0.0056	0.5692	0.748465	--	-0.0005	0.0009	-0.0085	0.0067	0.2049	0.534158	--	-0.0015	0.0011	0.0012	0.0066	0.8525	0.983662	+-	0.0002	0.0011
cg13599248	-0.0018	0.0072	0.8077	0.878718	+-	-0.0003	0.0012	-0.0114	0.0072	0.1118	0.370329	--	-0.0019	0.0012	0.006	0.0085	0.4837	0.754297	+-	0.001	0.0014	-0.0144	0.0085	0.08997	0.60157	--	-0.0024	0.0014
cg13601957	-0.0055	0.0044	0.2124	0.407592	--	-0.0009	0.0007	-0.0043	0.0044	0.3345	0.582901	--	-0.0007	0.0007	-0.0045	0.0052	0.3907	0.700064	--	-0.0007	0.0008	-0.0018	0.0052	0.7237	0.960291	-+	-0.0003	0.0008
cg13631444	0.005	0.006	0.3972	0.563976	++	0.0009	0.001	0.01	0.0059	0.09112	0.349059	++	0.0017	0.001	-0.0006	0.007	0.9336	0.980931	+-	-0.0001	0.0012	0.0104	0.007	0.1388	0.632226	++	0.0018	0.0012
cg13638420	-0.0058	0.0064	0.3656	0.534829	--	-0.0009	0.001	-0.0014	0.0064	0.8313	0.911462	-+	-0.0001	0.001	-0.007	0.0076	0.3603	0.682316	+-	-0.0012	0.0012	0.0025	0.0076	0.7466	0.968764	-+	0.0005	0.0012
cg13641903	-0.0101	0.0074	0.1733	0.361878	--	-0.0013	0.001	-0.0114	0.0074	0.1253	0.384827	--	-0.0015	0.001	-0.0056	0.0088	0.5224	0.786353	--	-0.0007	0.0012	-0.0084	0.0088	0.3392	0.814905	--	-0.0011	0.0012
cg13687834	-0.0111	0.0092	0.2282	0.417239	--	-0.0017	0.0013	-0.0217	0.0093	0.01947	0.194465	--	-0.003	0.0013	0.0005	0.0108	0.9643	0.989984	-+	-0.0002	0.0015	-0.022	0.011	0.04465	0.505137	--	-0.0029	0.0015
cg13696490	-0.0054	0.0053	0.3112	0.489535	+-	-0.0008	0.0009	-0.0094	0.0052	0.0731	0.330434	+-	-0.0015	0.0009	-0.0006	0.0063	0.9289	0.980177	+-	-0.0001	0.001	-0.009	0.0062	0.1451	0.643901	--	-0.0015	0.001
cg13719443	0.0037	0.0037	0.3081	0.486505	-+	0.0006	0.0006	-0.0013	0.0036	0.715	0.859998	--	-0.0002	0.0006	0.0062	0.0043	0.1503	0.458531	++	0.001	0.0007	-0.0047	0.0043	0.2757	0.780039	--	-0.0008	0.0007
cg13725803	-0.007	0.0061	0.25	0.438111	--	-0.0012	0.001	-0.0022	0.0061	0.7218	0.859998	-+	-0.0003	0.001	-0.0081	0.0072	0.2624	0.597609	--	-0.0014	0.0012	0.0021	0.0072	0.7753	0.980185	-+	0.0004	0.0012
cg13740339	-0.0049	0.0052	0.3432	0.516623	+-	-0.0008	0.0007	-0.0108	0.0052	0.03675	0.253881	+-	-0.0016	0.0007	0.001	0.0061	0.8745	0.960368	+-	0.0001	0.0009	-0.0112	0.0061	0.06621	0.544669	--	-0.0016	0.0009
cg13742400	-0.0025	0.0038	0.5056	0.647824	+-	-0.0004	0.0006	-0.0013	0.0038	0.7289	0.861357	+-	-0.0003	0.0006	-0.0027	0.0045	0.5493	0.80454	--	-0.0004	0.0008	0.0001	0.0044	0.9777	0.99065	+-	0	0.0008
cg13827209	-0.0019	0.006	0.7547	0.837545	-+	-0.0002	0.0005	0.0035	0.0059	0.5535	0.742484	++	0.0002	0.0005	-0.0053	0.0071	0.4504	0.731175	-+	-0.0004	0.0006	0.0062	0.007	0.3752	0.83166	+-	0.0004	0.0006
cg13869942	0.0067	0.0086	0.4384	0.598025	++	0.001	0.0014	0.0098	0.0086	0.257	0.521259	++	0.0016	0.0014	0.0022	0.0101	0.8269	0.936929	+-	0.0003	0.0016	0.0087	0.0102	0.3908	0.837951	-+	0.0014	0.0017
cg13872898	-0.0314	0.0155	0.04325	0.177065	--	-0.0051	0.0025	-0.021	0.0155	0.1762	0.450833	--	-0.0031	0.0025	-0.0278	0.0183	0.1295	0.424782	--	-0.0048	0.0029	-0.0062	0.0183	0.7342	0.964155	-+	-0.0005	0.0029
cg13888509	-0.0052	0.0036	0.1531	0.335767	--	-0.0008	0.0006	-0.0009	0.0036	0.7962	0.894176	+-	-0.0001	0.0006	-0.0066	0.0043	0.1222	0.411804	--	-0.0011	0.0007	0.0025	0.0043	0.552	0.917881	+-	0.0005	0.0007
cg13904214	0.0152	0.0049	0.001895	0.0541709	++	0.0024	0.0008	0.0016	0.005	0.743	0.867648	+-	0.0003	0.0008	0.02	0.0058	0.0005489	0.0543314	++	0.0032	0.0009	-0.0091	0.0059	0.1222	0.611762	--	-0.0014	0.0009
cg13928490	-0.0107	0.0081	0.1882	0.383336	-+	-0.0015	0.0012	-0.0025	0.0081	0.7614	0.875452	-+	-0.0002	0.0012	-0.0128	0.0096	0.1822	0.510283	-+	-0.0019	0.0015	0.004	0.0095	0.6782	0.959626	-+	0.0008	0.0014
cg13937905	0.0233	0.008	0.003841	0.0675921	++	0.0017	0.0006	0.0114	0.008	0.1557	0.427085	++	0.0008	0.0006	0.024	0.0095	0.01177	0.19474	++	0.0017	0.0007	-0.0014	0.0095	0.8786	0.990526	+-	-0.0001	0.0007
cg13951007	-0.0034	0.0036	0.3471	0.518423	+-	-0.0003	0.0004	-0.0041	0.0036	0.261	0.525167	--	-0.0004	0.0004	-0.0017	0.0043	0.688	0.869439	+-	-0.0001	0.0005	-0.0031	0.0043	0.4723	0.873966	--	-0.0004	0.0005
cg13963033	-0.0105	0.0036	0.003216	0.0675921	--	-0.0014	0.0005	0	0.0035	0.9967	0.9969	-+	0	0.0005	-0.0146	0.0042	0.0005325	0.0543314	--	-0.0019	0.0006	0.0077	0.0042	0.06565	0.544669	++	0.001	0.0006
cg13993914	0.0018	0.003	0.5545	0.688765	++	0.0003	0.0005	-0.0006	0.003	0.8395	0.916924	-+	-0.0001	0.0005	0.003	0.0035	0.3986	0.700083	++	0.0005	0.0006	-0.0021	0.0035	0.5413	0.904713	-+	-0.0004	0.0006
cg13995854	-0.0049	0.0054	0.3694	0.536309	--	-0.0009	0.0009	-0.0085	0.0054	0.1157	0.370329	--	-0.0015	0.0009	-0.0003	0.0064	0.9613	0.98996	+-	-0.0001	0.0011	-0.0083	0.0064	0.1917	0.689908	--	-0.0014	0.0011
cg14001239	0.0217	0.0066	0.001038	0.0512253	++	0.0037	0.0011	0.0156	0.0066	0.01854	0.193675	++	0.0027	0.0011	0.0187	0.0078	0.01692	0.20605	++	0.0032	0.0013	0.0059	0.0078	0.4544	0.865126	-+	0.001	0.0013
cg14035521	0.0137	0.0048	0.004729	0.0675921	++	0.0017	0.0006	0.0066	0.0048	0.1734	0.449214	++	0.0008	0.0006	0.0142	0.0057	0.01284	0.19474	++	0.0018	0.0007	-0.0011	0.0057	0.8537	0.983662	-+	-0.0002	0.0007
cg14071925	-0.003	0.0043	0.4782	0.624296	--	-0.0005	0.0006	0.0031	0.0043	0.467	0.685209	-+	0.0003	0.0006	-0.0065	0.0051	0.1987	0.532096	--	-0.0009	0.0007	0.0065	0.005	0.1971	0.689908	++	0.0008	0.0007
cg14096899	0.0053	0.0046	0.2494	0.438035	++	0.0009	0.0008	0.0062	0.0046	0.176	0.450833	-+	0.001	0.0008	0.0029	0.0055	0.5991	0.824326	+-	0.0006	0.0009	0.0049	0.0054	0.368	0.826984	-+	0.0008	0.0009
cg14105680	-0.0108	0.005	0.03233	0.154032	--	-0.0017	0.0008	-0.0049	0.005	0.3293	0.578376	--	-0.0008	0.0008	-0.0114	0.006	0.055	0.307731	--	-0.0018	0.0009	0.0012	0.0059	0.8359	0.983662	++	0.0002	0.0009
cg14161821	-0.001	0.0061	0.8754	0.925646	--	-0.0001	0.001	-0.0178	0.0061	0.003398	0.112678	--	-0.0028	0.001	0.0121	0.0072	0.09495	0.370803	++	0.002	0.0012	-0.0242	0.0072	0.0007651	0.230186	--	-0.0039	0.0012
cg14177925	-0.0084	0.0039	0.03098	0.153787	--	-0.0014	0.0006	-0.0048	0.0039	0.2123	0.485911	--	-0.0008	0.0006	-0.0082	0.0046	0.07792	0.347289	--	-0.0014	0.0007	-0.0005	0.0046	0.9174	0.99065	-+	-0.0001	0.0007
cg14184907	-0.0088	0.0047	0.06344	0.21466	--	-0.0012	0.0006	-0.0104	0.0047	0.02589	0.202261	--	-0.0013	0.0006	-0.0044	0.0056	0.4287	0.728942	--	-0.0006	0.0007	-0.0081	0.0055	0.1446	0.643901	--	-0.001	0.0007
cg14195992	0.0046	0.0045	0.3155	0.494422	++	0.0006	0.0005	-0.0014	0.0045	0.7494	0.867903	-+	-0.0002	0.0005	0.0075	0.0054	0.1616	0.480166	++	0.0009	0.0006	-0.0055	0.0053	0.3064	0.785902	--	-0.0007	0.0006
cg14209730	0.0083	0.0058	0.1548	0.336822	-+	0.0004	0.0005	-0.0005	0.0058	0.9259	0.957071	-+	-0.0002	0.0005	0.012	0.0069	0.07969	0.34869	++	0.0007	0.0006	-0.0072	0.0069	0.2981	0.781033	--	-0.0006	0.0006
cg14242936	0.0039	0.0052	0.4547	0.611926	++	0.0007	0.0009	0.0064	0.0052	0.2149	0.485911	++	0.0011	0.0009	0.0006	0.0061	0.9212	0.977944	+-	0.0001	0.001	0.0061	0.0061	0.3174	0.790164	++	0.001	0.001
cg14251267	0.0094	0.0085	0.2694	0.454853	++	0.0016	0.0014	0.0111	0.0085	0.192	0.468015	++	0.002	0.0014	0.0048	0.0101	0.6374	0.845447	++	0.0007	0.0016	0.0085	0.0101	0.3969	0.839363	++	0.0016	0.0016
cg14292823	0.0052	0.0031	0.09313	0.257349	++	0.0009	0.0005	0.0045	0.0031	0.1528	0.423649	+-	0.0008	0.0005	0.0039	0.0037	0.2888	0.63004	++	0.0007	0.0006	0.0023	0.0037	0.526	0.89723	+-	0.0004	0.0006
cg14311362	-0.0279	0.0105	0.007819	0.0809366	--	-0.0041	0.0016	-0.0212	0.0105	0.04328	0.266842	-+	-0.0029	0.0016	-0.0227	0.0124	0.06629	0.329068	--	-0.0034	0.0019	-0.009	0.0124	0.4669	0.873696	-+	-0.0011	0.0019
cg14387452	-0.0011	0.0047	0.8194	0.886351	--	-0.0002	0.0006	-0.0097	0.0047	0.03973	0.265614	--	-0.0011	0.0006	0.0057	0.0056	0.3108	0.644962	++	0.0006	0.0007	-0.0127	0.0056	0.02225	0.428442	--	-0.0014	0.0007
cg14397120	0.0146	0.0054	0.006545	0.0794225	++	0.0016	0.0006	0.0053	0.0054	0.3272	0.578356	++	0.0006	0.0006	0.0164	0.0063	0.009659	0.174072	++	0.0018	0.0007	-0.0036	0.0064	0.5674	0.925356	+-	-0.0004	0.0007
cg14435807	0.0104	0.0042	0.01351	0.103702	++	0.0016	0.0007	0.0066	0.0042	0.1151	0.370329	++	0.001	0.0007	0.0095	0.005	0.05531	0.307731	++	0.0014	0.0008	0.0016	0.005	0.7493	0.969063	++	0.0003	0.0008
cg14459032	-0.0076	0.0037	0.04122	0.174216	--	-0.0013	0.0006	-0.0091	0.0037	0.01466	0.178723	--	-0.0015	0.0006	-0.0039	0.0044	0.3824	0.693675	--	-0.0007	0.0007	-0.0071	0.0044	0.1079	0.60157	--	-0.0012	0.0007
cg14527110	-0.0064	0.0032	0.045	0.177643	--	-0.0011	0.0005	-0.0058	0.0032	0.0691	0.327337	--	-0.001	0.0005	-0.0045	0.0038	0.228	0.555049	--	-0.0008	0.0006	-0.0034	0.0038	0.3587	0.826984	--	-0.0006	0.0006
cg14541011	0.0072	0.0028	0.008908	0.0809366	++	0.0012	0.0005	0.0027	0.0028	0.3288	0.578376	++	0.0005	0.0005	0.0081	0.0033	0.01292	0.19474	++	0.0014	0.0006	-0.0016	0.0033	0.629	0.933552	-+	-0.0003	0.0006
cg14550985	0.0077	0.0042	0.06788	0.221545	++	0.0012	0.0007	0.0055	0.0042	0.1895	0.467546	++	0.0008	0.0007	0.0066	0.005	0.1836	0.510986	++	0.001	0.0008	0.0021	0.005	0.678	0.959626	-+	0.0003	0.0008
cg14704980	-0.0018	0.0048	0.7074	0.80637	+-	-0.0003	0.0008	-0.0004	0.0048	0.9344	0.964655	+-	-0.0001	0.0008	-0.0023	0.0057	0.6864	0.868741	+-	-0.0004	0.0009	0.0009	0.0057	0.8769	0.990526	+-	0.0001	0.0009
cg14722693	-0.003	0.0034	0.3721	0.537839	--	-0.0005	0.0005	-0.0076	0.0033	0.02276	0.202261	-+	-0.0014	0.0005	0.0017	0.004	0.6704	0.860312	+-	0.0003	0.0006	-0.0085	0.004	0.03221	0.478819	-+	-0.0015	0.0006
cg14731462	-0.002	0.0057	0.7189	0.815278	-+	-0.0004	0.0008	-0.0079	0.0057	0.1609	0.434482	--	-0.0012	0.0008	0.0031	0.0067	0.6391	0.845712	-+	0.0004	0.0009	-0.0097	0.0067	0.1464	0.643901	--	-0.0014	0.0009
cg14751481	0.0034	0.0059	0.5591	0.688821	+-	0.0005	0.0008	0.005	0.0058	0.3907	0.633083	++	0.0007	0.0008	0.0011	0.0069	0.8791	0.962537	+-	0.0002	0.001	0.0046	0.0069	0.5018	0.892687	-+	0.0006	0.001
cg14765414	0.0087	0.0046	0.05821	0.201171	++	0.0014	0.0008	0.0014	0.0047	0.768	0.879381	-+	0.0002	0.0008	0.0112	0.0054	0.03954	0.277475	++	0.0018	0.0009	-0.0047	0.0055	0.3961	0.839363	--	-0.0008	0.0009
cg14774305	-0.0104	0.0051	0.04382	0.177065	--	-0.0014	0.0007	-0.0163	0.0052	0.001567	0.0916321	--	-0.0021	0.0007	-0.0024	0.0061	0.6965	0.876174	+-	-0.0004	0.0008	-0.0149	0.0061	0.01423	0.42131	--	-0.0019	0.0008
cg14785527	-0.0054	0.0043	0.208	0.404016	--	-0.0009	0.0007	-0.0048	0.0042	0.2566	0.521259	--	-0.0008	0.0007	-0.0039	0.005	0.4404	0.731175	--	-0.0007	0.0008	-0.0027	0.005	0.5866	0.925356	--	-0.0004	0.0008
cg14827643	0.0084	0.0059	0.1524	0.335558	++	0.001	0.0007	0.0048	0.006	0.4244	0.656704	+-	0.0005	0.0007	0.0082	0.007	0.2372	0.561825	++	0.001	0.0009	0.0003	0.0071	0.9706	0.99065	+-	0	0.0009
cg14827929	0.0272	0.0093	0.003361	0.0675921	++	0.003	0.001	0.0241	0.0093	0.009459	0.143477	++	0.0027	0.001	0.0199	0.011	0.06924	0.334268	++	0.0022	0.0012	0.0136	0.011	0.2137	0.699428	++	0.0015	0.0012
cg14839898	-0.0041	0.0046	0.3702	0.536531	--	-0.0004	0.0003	-0.005	0.0046	0.2744	0.536151	--	-0.0003	0.0003	-0.0021	0.0055	0.7038	0.880015	-+	-0.0003	0.0004	-0.0041	0.0054	0.455	0.865126	+-	-0.0001	0.0004
cg14875081	0.0033	0.0035	0.3412	0.516158	++	0.0005	0.0005	-0.0044	0.0035	0.2087	0.483275	--	-0.0007	0.0005	0.0079	0.0041	0.05605	0.30977	++	0.0012	0.0006	-0.0085	0.0041	0.03858	0.496319	--	-0.0014	0.0006
cg14909179	0.0282	0.0099	0.004571	0.0675921	++	0.0034	0.0013	0.0113	0.01	0.2578	0.521259	++	0.0016	0.0013	0.0309	0.0117	0.008435	0.166491	++	0.0036	0.0015	-0.0052	0.0117	0.6557	0.952046	--	-0.0004	0.0015
cg14975410	0.0006	0.0052	0.9054	0.942935	+-	0.0001	0.0009	0.0056	0.0051	0.2758	0.536151	++	0.0009	0.0009	-0.0033	0.0061	0.5851	0.820724	--	-0.0005	0.001	0.0074	0.0061	0.2226	0.712492	++	0.0012	0.001
cg14992524	0.0099	0.0059	0.09007	0.250564	++	0.0016	0.001	0.0101	0.0059	0.08727	0.34695	++	0.0017	0.001	0.0064	0.0069	0.3519	0.67836	++	0.0011	0.0012	0.0066	0.007	0.341	0.814905	++	0.0011	0.0012
cg14994947	-0.0121	0.0036	0.0006882	0.0512253	--	-0.0014	0.0004	-0.0082	0.0035	0.02028	0.194577	--	-0.0009	0.0004	-0.0108	0.0042	0.01062	0.181703	--	-0.0012	0.0005	-0.0026	0.0042	0.5373	0.901663	+-	-0.0003	0.0005
cg15013617	-0.004	0.0052	0.4326	0.595723	--	-0.0008	0.0009	-0.0043	0.0051	0.3993	0.633083	--	-0.0007	0.0009	-0.0023	0.0061	0.7029	0.880015	--	-0.0005	0.001	-0.0031	0.006	0.6052	0.926125	--	-0.0005	0.001
cg15014975	0.0191	0.0093	0.03886	0.170705	++	0.0027	0.0013	0.0242	0.0092	0.008205	0.136039	++	0.0032	0.0012	0.0083	0.011	0.4476	0.731175	++	0.0014	0.0015	0.0199	0.0108	0.06652	0.544669	++	0.0025	0.0015
cg15016701	-0.0014	0.0061	0.8203	0.886351	+-	-0.0002	0.0009	-0.0135	0.006	0.02542	0.202261	--	-0.0021	0.0009	0.0082	0.0072	0.2524	0.582833	++	0.0013	0.0011	-0.0178	0.0071	0.01269	0.42131	--	-0.0027	0.0011
cg15031409	0.0032	0.003	0.2891	0.469929	++	0.0004	0.0004	0.0027	0.003	0.3649	0.617201	++	0.0004	0.0004	0.0024	0.0035	0.501	0.770555	-+	0.0003	0.0005	0.0014	0.0035	0.6895	0.959626	+-	0.0002	0.0005
cg15035133	-0.0012	0.006	0.845	0.901551	-+	-0.0001	0.0008	-0.0149	0.0061	0.01412	0.174709	--	-0.002	0.0008	0.0094	0.0071	0.19	0.521556	++	0.0013	0.0009	-0.02	0.0072	0.005284	0.375728	--	-0.0027	0.0009
cg15171911	0.0051	0.006	0.4	0.56587	++	0.0008	0.001	0.0035	0.006	0.5567	0.743564	++	0.0006	0.001	0.0044	0.0071	0.5319	0.792898	+-	0.0007	0.0012	0.0013	0.0071	0.8581	0.983907	-+	0.0002	0.0012
cg15206445	0.0047	0.0042	0.2602	0.445096	++	0.0008	0.0007	0.0052	0.0041	0.2139	0.485911	++	0.0009	0.0007	0.0027	0.0049	0.5814	0.818303	-+	0.0005	0.0008	0.0037	0.0049	0.4566	0.865363	++	0.0006	0.0008
cg15226659	-0.0136	0.0045	0.002808	0.064662	--	-0.002	0.0006	-0.0139	0.0045	0.002103	0.0917572	--	-0.002	0.0006	-0.0086	0.0054	0.1083	0.401279	--	-0.0013	0.0008	-0.0094	0.0053	0.07946	0.586976	--	-0.0014	0.0008
cg15233611	-0.0018	0.0049	0.715	0.811966	+-	-0.0003	0.0008	-0.0011	0.005	0.8217	0.907043	+-	-0.0002	0.0008	-0.0018	0.0058	0.7601	0.917838	+-	-0.0003	0.001	-0.0001	0.0059	0.9847	0.992181	+-	-0.0001	0.001
cg15283950	0.0106	0.0047	0.02307	0.13759	++	0.0018	0.0008	0.0044	0.0047	0.3518	0.600428	++	0.0007	0.0008	0.0115	0.0055	0.03679	0.272312	++	0.002	0.0009	-0.0018	0.0055	0.7463	0.968764	+-	-0.0003	0.0009
cg15406387	-0.005	0.0052	0.3327	0.511217	--	-0.0009	0.0009	-0.0085	0.0052	0.1007	0.362822	--	-0.0015	0.0009	-0.0007	0.0062	0.9128	0.977944	--	-0.0001	0.001	-0.0082	0.0061	0.1833	0.689908	--	-0.0014	0.001
cg15446391	-0.0043	0.0048	0.3688	0.536309	--	-0.0008	0.0008	-0.0003	0.0048	0.9471	0.968114	-+	-0.0001	0.0008	-0.0057	0.0057	0.3106	0.644962	--	-0.001	0.001	0.0027	0.0057	0.6276	0.933552	++	0.0005	0.001
cg15513620	0.0015	0.0029	0.6192	0.734359	++	0.0002	0.0005	-0.0033	0.0029	0.2656	0.528015	--	-0.0005	0.0005	0.0044	0.0035	0.2004	0.532096	++	0.0007	0.0006	-0.0057	0.0035	0.1012	0.60157	--	-0.0009	0.0006
cg15521790	-0.0073	0.0045	0.1014	0.271698	--	-0.0012	0.0007	-0.0068	0.0045	0.1312	0.388123	--	-0.001	0.0007	-0.0052	0.0053	0.3224	0.656511	--	-0.0009	0.0008	-0.004	0.0053	0.4454	0.862702	+-	-0.0006	0.0008
cg15700009	0.014	0.0044	0.001263	0.0512253	++	0.0022	0.0007	0.0037	0.0043	0.3956	0.633083	++	0.0006	0.0007	0.0168	0.0052	0.001073	0.0635369	++	0.0027	0.0008	-0.0052	0.0051	0.3038	0.784461	--	-0.0009	0.0008
cg15741354	-0.0248	0.0086	0.004032	0.0675921	--	-0.0032	0.0011	-0.0232	0.0086	0.007175	0.133801	--	-0.0031	0.0011	-0.0172	0.0102	0.09169	0.370803	--	-0.0021	0.0013	-0.0139	0.0102	0.1714	0.672497	--	-0.002	0.0013
cg15772924	-0.0173	0.0063	0.006029	0.0767327	--	-0.0027	0.001	-0.0157	0.0063	0.01271	0.164893	--	-0.0025	0.001	-0.0124	0.0075	0.09572	0.370803	--	-0.0019	0.0012	-0.0091	0.0074	0.2217	0.712492	--	-0.0014	0.0012
cg15806306	-0.0085	0.0047	0.07296	0.228425	--	-0.0012	0.0007	-0.0105	0.0047	0.02531	0.202261	--	-0.0015	0.0007	-0.0039	0.0056	0.4847	0.754297	--	-0.0006	0.0008	-0.0084	0.0055	0.1292	0.622714	--	-0.0012	0.0008
cg15895197	0.0092	0.0045	0.03893	0.170705	++	0.0016	0.0008	0.0036	0.0045	0.4246	0.656704	++	0.0006	0.0008	0.0102	0.0053	0.05235	0.307731	-+	0.0017	0.0009	-0.0021	0.0053	0.694	0.959626	+-	-0.0004	0.0009
cg15908975	-0.0035	0.0073	0.6279	0.73882	+-	-0.0006	0.0012	-0.0073	0.0073	0.3118	0.567756	--	-0.0012	0.0012	0.0005	0.0086	0.951	0.986707	+-	0.0001	0.0015	-0.0075	0.0086	0.3818	0.833978	--	-0.0013	0.0014
cg15930777	0.0026	0.0045	0.5607	0.689644	-+	0.0002	0.0006	-0.0033	0.0044	0.4506	0.677944	--	-0.0006	0.0006	0.0062	0.0053	0.239	0.562452	++	0.0008	0.0007	-0.0066	0.0052	0.2055	0.695345	--	-0.001	0.0007
cg15959363	-0.0096	0.0068	0.1544	0.336822	--	-0.0013	0.0009	-0.0047	0.0067	0.4785	0.687089	--	-0.0007	0.0009	-0.0098	0.008	0.2211	0.552084	--	-0.0013	0.0011	0.0004	0.0079	0.9551	0.99065	-+	-0.0001	0.0011
cg15962969	0.0099	0.0058	0.08424	0.245898	++	0.0011	0.0007	0.0148	0.0058	0.01011	0.147038	++	0.0016	0.0007	0.003	0.0068	0.6547	0.855084	++	0.0004	0.0008	0.0131	0.0068	0.0538	0.536204	++	0.0013	0.0008
cg15995125	0.0074	0.0044	0.08907	0.249456	++	0.0012	0.0007	0.0003	0.0044	0.9491	0.968114	+-	0.0001	0.0007	0.0101	0.0052	0.05061	0.307731	++	0.0016	0.0008	-0.0052	0.0051	0.3167	0.790164	+-	-0.0008	0.0008
cg16000331	-0.0048	0.0072	0.5067	0.64815	+-	-0.0006	0.0007	-0.0074	0.0072	0.3049	0.561694	+-	-0.0008	0.0007	-0.0013	0.0086	0.8801	0.962537	--	-0.0002	0.0008	-0.0067	0.0085	0.4331	0.855591	+-	-0.0007	0.0008
cg16001165	-0.0001	0.0041	0.982	0.992581	+-	0.0002	0.0006	-0.0002	0.0041	0.9524	0.968114	+-	0	0.0006	0	0.0049	0.9932	0.996807	+-	0.0002	0.0007	-0.0002	0.0048	0.9686	0.99065	-+	-0.0001	0.0007
cg16014412	0.0066	0.0034	0.04815	0.184798	++	0.001	0.0005	0.0023	0.0033	0.4832	0.687089	-+	0.0004	0.0005	0.0076	0.004	0.05507	0.307731	++	0.0011	0.0006	-0.0016	0.004	0.6804	0.959626	-+	-0.0002	0.0006
cg16069079	-0.0103	0.0064	0.1091	0.282637	--	-0.0013	0.0008	-0.0012	0.0064	0.8562	0.918088	-+	-0.0002	0.0008	-0.0134	0.0076	0.07649	0.344621	--	-0.0016	0.001	0.0059	0.0075	0.4317	0.855591	++	0.0006	0.001
cg16097041	-0.0002	0.0036	0.9662	0.982797	-+	0	0.0006	0.0047	0.0036	0.1891	0.467546	++	0.0008	0.0006	-0.0038	0.0043	0.3731	0.687333	--	-0.0007	0.0007	0.0067	0.0042	0.1164	0.606206	++	0.0012	0.0007
cg16101213	-0.0019	0.0047	0.6828	0.782906	--	-0.0002	0.0006	0.0002	0.0047	0.96	0.971722	+-	-0.0001	0.0006	-0.0029	0.0056	0.6035	0.827358	--	-0.0002	0.0007	0.0018	0.0055	0.7477	0.968764	++	0	0.0007
cg16165575	-0.0017	0.0064	0.7907	0.868199	+-	-0.0003	0.001	-0.0104	0.0064	0.1047	0.368633	--	-0.0017	0.001	0.0055	0.0076	0.4712	0.745467	+-	0.0008	0.0012	-0.0132	0.0076	0.08107	0.587581	--	-0.0021	0.0012
cg16190225	0.0008	0.005	0.8737	0.925028	+-	0.0002	0.0007	0.0073	0.005	0.1472	0.413657	+-	0.0012	0.0007	-0.0045	0.0059	0.4518	0.731528	--	-0.0007	0.0009	0.0097	0.006	0.1021	0.60157	++	0.0015	0.0009
cg16234490	-0.0022	0.0031	0.4791	0.624487	+-	-0.0003	0.0005	-0.0014	0.003	0.6365	0.804357	--	-0.0002	0.0005	-0.0019	0.0036	0.594	0.824326	+-	-0.0003	0.0006	-0.0003	0.0036	0.931	0.99065	-+	-0.0001	0.0006
cg16323245	-0.0066	0.0055	0.2233	0.414871	--	-0.0012	0.0009	-0.0047	0.0054	0.3853	0.630007	--	-0.0008	0.0009	-0.0057	0.0065	0.3791	0.689197	--	-0.001	0.0011	-0.0018	0.0064	0.778	0.980185	--	-0.0003	0.0011
cg16396933	-0.0034	0.0062	0.5856	0.708704	-+	-0.0009	0.0008	0.0022	0.0063	0.7241	0.859998	-+	-0.0004	0.0008	-0.0063	0.0074	0.3941	0.700064	--	-0.0009	0.001	0.0056	0.0075	0.451	0.865126	++	0.0001	0.001
cg16398956	-0.0092	0.0058	0.11	0.283199	--	-0.0011	0.0007	-0.0194	0.0058	0.0007848	0.0722888	--	-0.0022	0.0007	0.0016	0.0068	0.8166	0.933393	+-	0.0001	0.0008	-0.0201	0.0068	0.003174	0.333074	--	-0.0022	0.0008
cg16476991	0.0099	0.0085	0.2473	0.436195	-+	0.0003	0.0005	0.0099	0.0085	0.2442	0.511182	++	0.0004	0.0005	0.0064	0.0101	0.5255	0.786353	-+	0.0001	0.0006	0.0063	0.01	0.5296	0.899669	++	0.0003	0.0006
cg16520815	0.0075	0.0062	0.2214	0.41338	+-	0.0012	0.001	0.0137	0.0062	0.02561	0.202261	+-	0.0022	0.001	0	0.0073	0.9974	0.9997	+-	0	0.0012	0.0138	0.0073	0.05827	0.536204	+-	0.0022	0.0012
cg16723994	0.0043	0.0036	0.2298	0.418691	++	0.0006	0.0005	0.003	0.0036	0.3975	0.633083	+-	0.0005	0.0005	0.0037	0.0043	0.3853	0.69589	-+	0.0004	0.0006	0.001	0.0043	0.8134	0.983662	+-	0.0003	0.0006
cg16744911	-0.0071	0.0047	0.1327	0.310642	--	-0.0009	0.0006	-0.0027	0.0047	0.5697	0.748465	+-	-0.0002	0.0006	-0.008	0.0056	0.1493	0.458531	--	-0.0011	0.0007	0.0015	0.0056	0.7807	0.980185	+-	0.0004	0.0007
cg16875057	-0.0013	0.0041	0.7446	0.829669	+-	-0.0002	0.0007	-0.0069	0.0041	0.09242	0.349846	--	-0.0011	0.0007	0.0033	0.0049	0.4959	0.764128	++	0.0006	0.0008	-0.0086	0.0049	0.07608	0.586976	--	-0.0014	0.0008
cg16925459	0.0053	0.0063	0.399	0.565421	+-	0.0009	0.0011	0.0094	0.0063	0.1328	0.388123	++	0.0016	0.0011	0.0004	0.0074	0.9601	0.989954	+-	0.0001	0.0013	0.0094	0.0074	0.2027	0.693904	-+	0.0015	0.0012
cg17036469	-0.0063	0.0044	0.152	0.335558	--	-0.001	0.0007	-0.0034	0.0044	0.4387	0.668828	+-	-0.0005	0.0007	-0.0063	0.0052	0.225	0.554717	--	-0.001	0.0009	0	0.0051	0.9961	0.9961	+-	0	0.0009
cg17038235	0.003	0.0041	0.4738	0.620768	++	0.0005	0.0007	0.0009	0.0041	0.834	0.912119	+-	0.0002	0.0007	0.0034	0.0049	0.4864	0.754297	-+	0.0006	0.0008	-0.001	0.0048	0.8381	0.983662	+-	-0.0001	0.0008
cg17061862	-0.0142	0.0072	0.04751	0.18319	--	-0.0024	0.0012	-0.017	0.0071	0.01723	0.193023	--	-0.0029	0.0012	-0.007	0.0085	0.4064	0.704823	--	-0.0012	0.0014	-0.0134	0.0084	0.1127	0.606206	--	-0.0023	0.0014
cg17142950	0.0003	0.0063	0.9599	0.981017	-+	0	0.001	0.0077	0.0063	0.2208	0.48942	++	0.0011	0.001	-0.0054	0.0074	0.469	0.74483	-+	-0.0008	0.0012	0.0104	0.0074	0.1612	0.656698	++	0.0015	0.0012
cg17163527	0.0089	0.0063	0.1602	0.346496	++	0.0015	0.001	-0.0066	0.0063	0.2964	0.55217	--	-0.0011	0.001	0.0174	0.0075	0.02004	0.207665	++	0.003	0.0012	-0.0159	0.0075	0.03346	0.478819	--	-0.0027	0.0012
cg17237086	0.0086	0.0036	0.0176	0.118621	++	0.0015	0.0006	0.0054	0.0036	0.1374	0.394134	++	0.0009	0.0006	0.0079	0.0043	0.06457	0.329068	++	0.0014	0.0007	0.0013	0.0043	0.7666	0.979216	++	0.0002	0.0007
cg17276535	0.0065	0.0051	0.2028	0.399997	++	0.0011	0.0009	0.005	0.0051	0.3228	0.574252	++	0.0009	0.0009	0.0053	0.006	0.3784	0.689197	++	0.0009	0.001	0.0022	0.006	0.7154	0.960291	++	0.0004	0.001
cg17292662	0.0045	0.005	0.3658	0.534829	++	0.0007	0.0007	0.0061	0.005	0.2195	0.48851	++	0.0009	0.0007	0.0016	0.0059	0.786	0.920565	++	0.0003	0.0008	0.0053	0.0059	0.3691	0.826984	+-	0.0007	0.0008
cg17327171	-0.0118	0.0031	0.0001222	0.0409029	--	-0.002	0.0005	-0.0077	0.0031	0.01152	0.159168	--	-0.0013	0.0005	-0.0107	0.0036	0.003217	0.121222	--	-0.0018	0.0006	-0.0021	0.0036	0.5646	0.925007	+-	-0.0004	0.0006
cg17344906	0.0076	0.0066	0.2542	0.442714	++	0.001	0.0009	0.0011	0.0066	0.8681	0.919311	++	0.0002	0.0009	0.0097	0.0079	0.2148	0.544554	++	0.0012	0.0011	-0.0042	0.0078	0.5957	0.925356	+-	-0.0004	0.0011
cg17442852	0.0072	0.0059	0.2283	0.417239	++	0.0011	0.001	0.0118	0.0059	0.04727	0.269255	++	0.002	0.001	0.0011	0.007	0.8755	0.960368	+-	0.0001	0.0011	0.0112	0.007	0.1097	0.60157	++	0.0019	0.0012
cg17470397	-0.0153	0.0064	0.0167	0.114416	--	-0.0013	0.0006	-0.0113	0.0064	0.07648	0.330434	--	-0.0009	0.0006	-0.0131	0.0076	0.08456	0.357654	--	-0.0012	0.0007	-0.0044	0.0075	0.5602	0.925007	+-	-0.0003	0.0007
cg17711527	-0.019	0.008	0.01821	0.119063	--	-0.0025	0.0011	-0.0143	0.008	0.07364	0.330434	--	-0.0018	0.001	-0.0158	0.0095	0.09537	0.370803	--	-0.0021	0.0012	-0.0058	0.0095	0.5425	0.904894	--	-0.0007	0.0012
cg17714703	0.021	0.0094	0.02583	0.146369	++	0.0022	0.001	0.0237	0.0094	0.01152	0.159168	++	0.0026	0.001	0.0113	0.0111	0.3112	0.644962	++	0.0011	0.0012	0.0177	0.0111	0.1103	0.60157	+-	0.002	0.0012
cg17725019	-0.0008	0.0045	0.8506	0.905196	-+	-0.0002	0.0006	0.0017	0.0045	0.7119	0.859003	-+	0.0002	0.0006	-0.0024	0.0053	0.6543	0.855084	-+	-0.0004	0.0007	0.0028	0.0053	0.5977	0.925356	++	0.0004	0.0007
cg17730048	0.0001	0.0069	0.9842	0.992581	+-	-0.0002	0.0009	-0.0071	0.0069	0.3026	0.558698	--	-0.001	0.0009	0.0054	0.0081	0.5055	0.773173	+-	0.0005	0.0011	-0.0098	0.0081	0.2279	0.723866	--	-0.0013	0.0011
cg17758673	0.006	0.0063	0.3477	0.518423	+-	0.001	0.0011	0.0026	0.0063	0.6773	0.841782	++	0.0004	0.0011	0.0063	0.0075	0.398	0.700083	+-	0.0011	0.0013	-0.0005	0.0075	0.9503	0.99065	-+	-0.0001	0.0013
cg17782974	0.0105	0.0061	0.08422	0.245898	++	0.0016	0.001	0.0102	0.006	0.09068	0.349059	++	0.0016	0.0009	0.0069	0.0072	0.3362	0.667563	++	0.001	0.0011	0.0065	0.0071	0.3601	0.826984	++	0.0011	0.0011
cg17783244	-0.0013	0.0047	0.7852	0.863303	+-	-0.0002	0.0008	-0.0003	0.0047	0.9422	0.968114	-+	-0.0001	0.0008	-0.0014	0.0055	0.7956	0.921252	+-	-0.0002	0.0009	0.0005	0.0055	0.9222	0.99065	-+	0.0001	0.0009
cg17819250	-0.0035	0.0051	0.4885	0.631773	--	-0.0006	0.0009	-0.0091	0.0051	0.07359	0.330434	--	-0.0015	0.0008	0.002	0.006	0.7377	0.906005	+-	0.0003	0.001	-0.0101	0.006	0.09325	0.60157	--	-0.0016	0.001
cg17828445	-0.0031	0.0048	0.5094	0.648683	+-	-0.0005	0.0006	-0.0094	0.0047	0.04671	0.269255	--	-0.0012	0.0006	0.0026	0.0056	0.6408	0.845712	+-	0.0002	0.0007	-0.0106	0.0056	0.05716	0.536204	--	-0.0013	0.0007
cg17850088	0.0117	0.0077	0.13	0.310576	++	0.0017	0.0012	0.0124	0.0077	0.1083	0.368633	++	0.0019	0.0012	0.0071	0.0091	0.4384	0.731175	-+	0.0009	0.0014	0.0085	0.0091	0.3525	0.826984	++	0.0014	0.0014
cg17870997	-0.0199	0.0101	0.04882	0.185333	--	-0.0034	0.0017	-0.0082	0.0101	0.417	0.649799	-+	-0.0013	0.0017	-0.0214	0.0119	0.073	0.33902	--	-0.0037	0.002	0.0032	0.0119	0.7908	0.980185	-+	0.0006	0.002
cg17901584	0.0017	0.0051	0.7379	0.825532	+-	0.0002	0.0009	-0.0038	0.0051	0.4479	0.676337	+-	-0.0007	0.0009	0.0051	0.006	0.3955	0.700064	++	0.0008	0.001	-0.0065	0.006	0.2774	0.780039	+-	-0.0011	0.001
cg18033092	-0.0035	0.004	0.3847	0.552715	--	-0.0006	0.0006	-0.0043	0.004	0.2862	0.546265	--	-0.0007	0.0006	-0.0017	0.0048	0.7283	0.897611	--	-0.0002	0.0007	-0.0034	0.0047	0.4701	0.873696	--	-0.0006	0.0007
cg18050903	-0.003	0.0031	0.342	0.516426	--	-0.0004	0.0003	0.0012	0.0031	0.7012	0.85359	-+	0	0.0003	-0.0049	0.0037	0.181	0.509765	--	-0.0005	0.0004	0.0038	0.0036	0.2996	0.781033	-+	0.0002	0.0004
cg18062064	-0.005	0.0028	0.07454	0.230573	--	-0.0008	0.0005	-0.0082	0.0028	0.003099	0.107045	--	-0.0013	0.0004	-0.0008	0.0033	0.8174	0.933393	+-	-0.0002	0.0005	-0.0078	0.0033	0.01769	0.428442	--	-0.0012	0.0005
cg18219522	-0.0092	0.0068	0.1748	0.363596	--	-0.0013	0.0008	-0.0119	0.0067	0.07647	0.330434	--	-0.0016	0.0008	-0.0038	0.008	0.6351	0.845447	-+	-0.0007	0.001	-0.01	0.008	0.2086	0.697296	--	-0.0012	0.001
cg18334681	-0.009	0.0059	0.1279	0.307571	+-	-0.0012	0.0007	-0.0022	0.0059	0.7097	0.858892	+-	-0.0004	0.0007	-0.011	0.007	0.1146	0.40427	--	-0.0015	0.0008	0.0038	0.007	0.5847	0.925356	++	0.0004	0.0008
cg18402166	0.0039	0.0037	0.294	0.475099	+-	0.0007	0.0006	0.0073	0.0037	0.04689	0.269255	++	0.0012	0.0006	-0.0001	0.0044	0.9748	0.990944	+-	0	0.0007	0.0075	0.0044	0.08664	0.596336	++	0.0013	0.0007
cg18489994	-0.0134	0.0061	0.0283	0.147552	--	-0.0014	0.0007	-0.0131	0.0061	0.03242	0.231691	--	-0.0015	0.0007	-0.0091	0.0072	0.2111	0.541153	--	-0.0008	0.0008	-0.0084	0.0072	0.244	0.746404	+-	-0.0011	0.0008
cg18503793	-0.0063	0.005	0.209	0.404282	--	-0.0006	0.0004	-0.0023	0.005	0.6509	0.817821	--	-0.0002	0.0004	-0.0071	0.0059	0.2297	0.555049	--	-0.0008	0.0005	0.0015	0.0059	0.7955	0.980185	++	0.0002	0.0005
cg18515868	0.0082	0.0055	0.1349	0.310875	++	0.0009	0.0006	0.0173	0.0054	0.001416	0.0916321	++	0.0018	0.0006	-0.0017	0.0065	0.7978	0.921252	+-	0	0.0007	0.0183	0.0064	0.004374	0.362605	++	0.0018	0.0007
cg18536994	0.0044	0.0045	0.3235	0.500339	++	0.0006	0.0006	-0.0003	0.0045	0.9541	0.968114	-+	-0.0001	0.0006	0.0064	0.0053	0.2269	0.554868	++	0.0009	0.0008	-0.0036	0.0053	0.4935	0.885871	--	-0.0005	0.0008
cg18584067	-0.0168	0.005	0.0008264	0.0512253	--	-0.0025	0.0007	-0.0155	0.005	0.001833	0.0917572	--	-0.0023	0.0007	-0.0118	0.0059	0.04684	0.295677	--	-0.0018	0.0009	-0.0092	0.0059	0.1163	0.606206	--	-0.0014	0.0009
cg18598117	-0.0049	0.0098	0.621	0.735441	-+	-0.0008	0.0011	-0.0132	0.0099	0.1832	0.45883	--	-0.0017	0.0011	0.003	0.0116	0.7936	0.921252	-+	0.0002	0.0013	-0.0152	0.0117	0.1923	0.689908	--	-0.0019	0.0013
cg18642369	-0.0223	0.0074	0.002783	0.064662	--	-0.0032	0.0011	-0.0095	0.0074	0.1996	0.47142	--	-0.0013	0.001	-0.024	0.0088	0.006413	0.145546	--	-0.0035	0.0012	0.0033	0.0088	0.7054	0.960291	++	0.0005	0.0012
cg18702935	-0.0053	0.0046	0.2484	0.437205	+-	-0.0005	0.0006	-0.0059	0.0046	0.1922	0.468015	+-	-0.0007	0.0006	-0.003	0.0054	0.5728	0.818303	+-	-0.0002	0.0007	-0.0043	0.0054	0.4305	0.855591	+-	-0.0005	0.0007
cg18716210	0.0054	0.0044	0.2161	0.411078	-+	0.0007	0.0006	0.0139	0.0044	0.001434	0.0916321	++	0.002	0.0006	-0.0029	0.0052	0.5789	0.818303	-+	-0.0005	0.0007	0.0153	0.0051	0.003002	0.333074	++	0.0022	0.0007
cg18804667	0.0265	0.0099	0.007199	0.0794225	++	0.004	0.0015	0.0153	0.0099	0.1229	0.382949	++	0.0023	0.0015	0.0256	0.0117	0.02836	0.237479	++	0.0039	0.0018	0.0017	0.0117	0.8869	0.99065	+-	0.0002	0.0018
cg18835596	-0.0088	0.0037	0.01718	0.11674	--	-0.0013	0.0005	-0.0056	0.0037	0.1287	0.386867	--	-0.001	0.0005	-0.0081	0.0044	0.06562	0.329068	--	-0.001	0.0006	-0.0013	0.0044	0.7653	0.979064	-+	-0.0004	0.0006
cg18857467	-0.0042	0.0045	0.3469	0.518423	+-	-0.0007	0.0008	-0.0014	0.0044	0.7534	0.870392	+-	-0.0002	0.0007	-0.005	0.0053	0.3479	0.677178	+-	-0.0008	0.0009	0.0013	0.0053	0.7976	0.980185	+-	0.0003	0.0009
cg18944752	-0.0141	0.0058	0.01573	0.112415	--	-0.0024	0.001	-0.0157	0.0058	0.006929	0.133801	--	-0.0027	0.001	-0.0081	0.0069	0.241	0.564376	--	-0.0014	0.0012	-0.0114	0.0069	0.09763	0.60157	--	-0.0019	0.0012
cg19029445	0.0132	0.0074	0.07344	0.228425	++	0.002	0.001	0.0158	0.0073	0.03155	0.227434	++	0.0024	0.001	0.0064	0.0087	0.464	0.742579	++	0.001	0.0012	0.0124	0.0087	0.152	0.655039	++	0.0019	0.0012
cg19211915	0.003	0.0058	0.6073	0.725167	++	0.0004	0.0007	-0.0045	0.0058	0.432	0.666905	--	-0.0004	0.0007	0.0076	0.0068	0.2666	0.601701	++	0.0009	0.0009	-0.0085	0.0068	0.2103	0.698018	--	-0.0009	0.0009
cg19242268	0.0043	0.0034	0.2081	0.404016	++	0.0007	0.0006	0.0025	0.0034	0.463	0.682966	++	0.0004	0.0006	0.0042	0.0041	0.305	0.644962	-+	0.0007	0.0007	0.0002	0.004	0.9535	0.99065	+-	0.0001	0.0007
cg19265972	0.0068	0.0056	0.2223	0.414127	++	0.0008	0.0006	0.0044	0.0056	0.4343	0.667942	++	0.0004	0.0006	0.0062	0.0066	0.3488	0.677178	++	0.0008	0.0007	0.001	0.0066	0.8776	0.990526	+-	0	0.0007
cg19295068	0.0047	0.0079	0.5508	0.68767	++	0.0007	0.0013	-0.0006	0.0079	0.9421	0.968114	+-	-0.0002	0.0013	0.0069	0.0094	0.4592	0.739178	-+	0.0011	0.0016	-0.0044	0.0094	0.6402	0.945413	+-	-0.0008	0.0016
cg19323059	0	0.0053	0.9983	0.9983	+-	0.0001	0.0008	0.0007	0.0053	0.8884	0.932258	+-	0.0001	0.0008	-0.0007	0.0063	0.9149	0.977944	+-	0	0.0009	0.0011	0.0062	0.8541	0.983662	+-	0.0001	0.0009
cg19358373	0.0134	0.0057	0.01801	0.119063	++	0.0022	0.0009	-0.0055	0.0057	0.341	0.589952	+-	-0.0009	0.0009	0.0225	0.0067	0.0007424	0.0543314	++	0.0037	0.0011	-0.0176	0.0068	0.009128	0.42131	--	-0.0029	0.0011
cg19370689	-0.0059	0.0053	0.2681	0.45392	--	-0.0006	0.0006	-0.0046	0.0053	0.3853	0.630007	--	-0.0006	0.0006	-0.0047	0.0063	0.4502	0.731175	+-	-0.0004	0.0007	-0.002	0.0062	0.7517	0.970653	-+	-0.0004	0.0007
cg19374752	0.0047	0.004	0.2369	0.425243	++	0.0008	0.0007	0.0062	0.0039	0.1173	0.372574	++	0.001	0.0007	0.0019	0.0047	0.6838	0.867788	++	0.0003	0.0008	0.0052	0.0047	0.2654	0.774706	++	0.0009	0.0008
cg19379721	0.0037	0.0032	0.2505	0.438111	-+	0.0006	0.0005	-0.0011	0.0032	0.7358	0.865988	+-	-0.0002	0.0005	0.006	0.0038	0.1166	0.40614	-+	0.001	0.0006	-0.0043	0.0038	0.2555	0.758491	+-	-0.0007	0.0006
cg19448816	-0.0015	0.0048	0.7482	0.832561	+-	0	0.0007	-0.0127	0.0048	0.00785	0.13445	--	-0.0016	0.0007	0.0073	0.0057	0.1982	0.532096	++	0.0011	0.0008	-0.0165	0.0056	0.003495	0.333074	--	-0.0022	0.0008
cg19449917	-0.0172	0.0061	0.004437	0.0675921	--	-0.0023	0.0007	-0.0141	0.0061	0.02042	0.194577	--	-0.0018	0.0008	-0.0136	0.0072	0.05813	0.312517	--	-0.0018	0.0009	-0.0068	0.0072	0.3449	0.821615	--	-0.0008	0.0009
cg19459094	0.0139	0.0054	0.01015	0.0867459	++	0.0015	0.0006	0.0056	0.0054	0.3022	0.558698	++	0.0006	0.0006	0.0151	0.0064	0.01775	0.20605	++	0.0016	0.0007	-0.0025	0.0064	0.6896	0.959626	+-	-0.0002	0.0007
cg19520763	-0.0013	0.0042	0.7624	0.842706	+-	-0.0001	0.0006	0.0017	0.0042	0.6832	0.84469	++	0.0002	0.0006	-0.0031	0.005	0.5391	0.796253	+-	-0.0003	0.0007	0.0034	0.0049	0.4865	0.885871	-+	0.0004	0.0008
cg19523667	0.0073	0.0033	0.02772	0.146369	++	0.0012	0.0005	0.0013	0.0033	0.6954	0.852965	+-	0.0003	0.0005	0.0091	0.0039	0.0197	0.207665	++	0.0014	0.0006	-0.0035	0.0039	0.3673	0.826984	+-	-0.0005	0.0006
cg19827875	0.0237	0.013	0.06869	0.222697	++	0.0038	0.0018	0.013	0.0132	0.3265	0.578356	++	0.0018	0.0018	0.0237	0.0154	0.123	0.412494	++	0.004	0.0022	0.0002	0.0156	0.9906	0.992996	-+	-0.0003	0.0022
cg19863740	-0.0049	0.0045	0.277	0.460186	--	-0.0007	0.0007	-0.0001	0.0045	0.9891	0.991492	-+	0	0.0007	-0.0068	0.0053	0.2047	0.534158	--	-0.001	0.0008	0.0035	0.0053	0.5063	0.893286	++	0.0005	0.0008
cg19869443	-0.0066	0.0046	0.1506	0.335558	--	-0.0012	0.0008	-0.0065	0.0046	0.1556	0.427085	+-	-0.0011	0.0007	-0.0045	0.0054	0.41	0.709582	-+	-0.0008	0.0009	-0.0042	0.0054	0.4376	0.855591	+-	-0.0007	0.0009
cg19876649	-0.0051	0.0068	0.4516	0.609734	--	-0.0008	0.0008	-0.0127	0.0067	0.06044	0.300029	--	-0.0016	0.0008	0.0024	0.008	0.7664	0.917838	-+	0	0.001	-0.014	0.008	0.08001	0.586976	--	-0.0016	0.001
cg19914554	0.002	0.0026	0.4437	0.601025	++	0.0003	0.0004	0.0014	0.0026	0.595	0.771917	++	0.0002	0.0004	0.0018	0.0031	0.5672	0.818303	++	0.0003	0.0005	0.0005	0.0031	0.8806	0.990526	-+	0.0001	0.0005
cg19935065	-0.0081	0.0043	0.05703	0.201171	--	-0.0009	0.0005	-0.0086	0.0042	0.04188	0.266842	--	-0.0009	0.0005	-0.005	0.005	0.3239	0.656511	--	-0.0007	0.0006	-0.006	0.005	0.2318	0.729207	+-	-0.0006	0.0006
cg20012601	0.0048	0.0045	0.2829	0.466251	-+	0.0006	0.0006	-0.0017	0.0045	0.6967	0.852965	+-	-0.0002	0.0006	0.008	0.0053	0.1314	0.424782	-+	0.001	0.0007	-0.0061	0.0053	0.2454	0.746404	+-	-0.0008	0.0007
cg20014974	0.0059	0.0041	0.1519	0.335558	++	0.0008	0.0006	0.0048	0.0041	0.2448	0.511182	++	0.0008	0.0006	0.0046	0.0049	0.3423	0.675015	++	0.0006	0.0007	0.0024	0.0049	0.6252	0.933552	++	0.0005	0.0007
cg20102045	0.0079	0.0066	0.2349	0.425243	++	0.0013	0.0011	0.0077	0.0066	0.24	0.50626	++	0.0012	0.0011	0.0052	0.0078	0.5084	0.776176	+-	0.0009	0.0013	0.0051	0.0078	0.5091	0.893286	-+	0.0007	0.0012
cg20141108	-0.0039	0.0043	0.3679	0.536309	--	-0.0006	0.0006	-0.0061	0.0043	0.1569	0.427862	--	-0.0009	0.0006	-0.0009	0.0051	0.8636	0.958399	+-	-0.0002	0.0007	-0.0056	0.0051	0.2732	0.780039	--	-0.0008	0.0007
cg20176142	-0.01	0.0037	0.007197	0.0794225	--	-0.0016	0.0006	-0.0059	0.0037	0.1077	0.368633	--	-0.001	0.0006	-0.0095	0.0044	0.0303	0.241515	--	-0.0015	0.0007	-0.0009	0.0043	0.833	0.983662	+-	-0.0002	0.0007
cg20186396	0.003	0.0026	0.2575	0.445069	++	0.0005	0.0004	0.0059	0.0026	0.02331	0.202261	++	0.001	0.0004	-0.0003	0.0031	0.9176	0.977944	+-	0	0.0005	0.0061	0.0031	0.04741	0.506221	++	0.001	0.0005
cg20204986	0.0001	0.0052	0.9842	0.992581	++	0	0.0008	0.0044	0.0051	0.3947	0.633083	-+	0.0006	0.0008	-0.0029	0.0061	0.6298	0.844134	+-	-0.0003	0.001	0.0061	0.0061	0.3197	0.791004	-+	0.0008	0.001
cg20219891	-0.0398	0.0195	0.04161	0.174216	--	-0.0066	0.0031	-0.0251	0.0196	0.2003	0.471729	--	-0.004	0.0031	-0.0366	0.0231	0.1132	0.402759	--	-0.0062	0.0037	-0.0057	0.0232	0.8072	0.981186	-+	-0.0008	0.0037
cg20283107	-0.0046	0.004	0.259	0.445096	+-	-0.0007	0.0007	-0.0033	0.004	0.4065	0.639447	--	-0.0006	0.0007	-0.0038	0.0048	0.4251	0.728115	+-	-0.0006	0.0008	-0.0012	0.0047	0.8054	0.980436	-+	-0.0003	0.0008
cg20309640	0.009	0.0046	0.04873	0.185333	++	0.0015	0.0008	0.0043	0.0046	0.3423	0.589952	-+	0.0007	0.0008	0.0095	0.0054	0.08039	0.34869	++	0.0016	0.0009	-0.0006	0.0054	0.9132	0.99065	-+	-0.0001	0.0009
cg20357806	-0.0019	0.0042	0.6468	0.753435	+-	-0.0002	0.0005	0.0015	0.0042	0.7226	0.859998	++	0.0002	0.0005	-0.0038	0.005	0.4457	0.731175	+-	-0.0004	0.0006	0.0036	0.005	0.4711	0.873696	-+	0.0005	0.0006
cg20359445	0.0055	0.0046	0.2371	0.425243	++	0.0009	0.0007	-0.0006	0.0047	0.9033	0.941932	+-	-0.0001	0.0007	0.008	0.0055	0.1427	0.443375	++	0.0013	0.0009	-0.005	0.0055	0.3665	0.826984	+-	-0.0008	0.0009
cg20364632	-0.0134	0.0061	0.02886	0.148007	--	-0.0021	0.001	-0.0125	0.0061	0.04108	0.266057	--	-0.002	0.001	-0.0094	0.0073	0.1966	0.530884	--	-0.0014	0.0012	-0.0076	0.0072	0.2959	0.781033	--	-0.0013	0.0012
cg20370909	0.0055	0.0077	0.4754	0.621619	++	0.0009	0.0011	-0.0012	0.0077	0.8736	0.922566	+-	0	0.0011	0.0085	0.0091	0.3475	0.677178	++	0.0012	0.0013	-0.0059	0.0091	0.5183	0.893286	--	-0.0006	0.0013
cg20386404	-0.0048	0.0052	0.3616	0.533392	+-	-0.0008	0.0008	-0.0071	0.0052	0.1733	0.449214	--	-0.0012	0.0008	-0.0014	0.0062	0.8208	0.933393	+-	-0.0003	0.001	-0.0063	0.0062	0.3081	0.785902	--	-0.001	0.001
cg20449670	-0.0086	0.0053	0.1034	0.272759	--	-0.0013	0.0007	-0.0027	0.0053	0.6029	0.7773	--	-0.0004	0.0007	-0.01	0.0063	0.1118	0.401279	--	-0.0016	0.0009	0.0024	0.0062	0.6957	0.959626	++	0.0005	0.0009
cg20494635	0.009	0.0048	0.06038	0.206839	++	0.0013	0.0007	0.0086	0.0048	0.07203	0.330434	+-	0.0012	0.0007	0.0059	0.0056	0.2945	0.636646	++	0.0009	0.0008	0.0055	0.0056	0.3305	0.805837	+-	0.0008	0.0008
cg20519581	-0.0067	0.0036	0.06171	0.209662	--	-0.0011	0.0006	-0.0025	0.0036	0.4784	0.687089	+-	-0.0005	0.0006	-0.0075	0.0042	0.0757	0.343061	--	-0.0013	0.0007	0.0015	0.0042	0.7179	0.960291	+-	0.0002	0.0007
cg20635389	0.0164	0.0061	0.007111	0.0794225	++	0.0016	0.0007	0.0081	0.006	0.1806	0.454945	++	0.0007	0.0006	0.0166	0.0072	0.02079	0.210586	++	0.0017	0.0008	-0.0007	0.0071	0.9178	0.99065	+-	-0.0002	0.0008
cg20652404	0.0135	0.0047	0.004321	0.0675921	++	0.0022	0.0008	0.0089	0.0047	0.05991	0.300029	++	0.0014	0.0008	0.0121	0.0056	0.03006	0.241515	++	0.002	0.0009	0.0024	0.0056	0.6698	0.959435	+-	0.0004	0.0009
cg20658466	-0.0088	0.0046	0.05802	0.201171	--	-0.0014	0.0007	-0.0059	0.0046	0.1986	0.47142	--	-0.0009	0.0007	-0.0077	0.0055	0.1575	0.469667	--	-0.0013	0.0009	-0.0018	0.0054	0.7461	0.968764	-+	-0.0002	0.0009
cg20663495	0.0062	0.0028	0.02693	0.146369	++	0.0011	0.0005	-0.0007	0.0028	0.8095	0.899249	--	-0.0001	0.0005	0.0092	0.0033	0.005483	0.13774	++	0.0016	0.0006	-0.0054	0.0033	0.09716	0.60157	--	-0.0009	0.0006
cg20664313	0.0026	0.0031	0.4056	0.569902	++	0.0004	0.0005	0.0036	0.0031	0.2467	0.512775	+-	0.0006	0.0005	0.0008	0.0037	0.8273	0.936929	-+	0.0001	0.0006	0.0031	0.0037	0.4004	0.839363	+-	0.0005	0.0006
cg20717932	0.0093	0.006	0.1234	0.299996	++	0.0013	0.0009	0.0044	0.006	0.4587	0.680848	++	0.0005	0.0009	0.0097	0.0071	0.1751	0.499955	++	0.0014	0.001	-0.0007	0.0071	0.9194	0.99065	--	-0.0002	0.001
cg20730966	0.0005	0.0038	0.8881	0.933124	+-	0.0001	0.0006	-0.0014	0.0038	0.7129	0.859003	-+	-0.0002	0.0006	0.0019	0.0045	0.6798	0.867006	+-	0.0002	0.0007	-0.0023	0.0045	0.6055	0.926125	-+	-0.0003	0.0007
cg20784591	0.0004	0.0031	0.9021	0.94287	+-	0.0001	0.0005	-0.0018	0.0031	0.5718	0.750035	+-	-0.0003	0.0005	0.0018	0.0037	0.6315	0.844377	+-	0.0003	0.0006	-0.0026	0.0037	0.4767	0.87624	--	-0.0004	0.0006
cg20948740	0.0075	0.0035	0.03427	0.160508	++	0.0012	0.0006	0.0078	0.0035	0.02604	0.202261	++	0.0013	0.0006	0.0045	0.0042	0.2825	0.621422	++	0.0007	0.0007	0.0055	0.0041	0.1856	0.689908	++	0.0009	0.0007
cg21058822	-0.012	0.006	0.04584	0.17841	--	-0.0016	0.0009	-0.0121	0.006	0.04406	0.266842	--	-0.002	0.0009	-0.0077	0.0071	0.2812	0.621422	--	-0.0008	0.0011	-0.008	0.0071	0.2571	0.758491	--	-0.0015	0.0011
cg21121843	0.0014	0.0061	0.8172	0.886001	+-	0.0002	0.001	-0.0073	0.0061	0.2349	0.502955	--	-0.0013	0.001	0.0074	0.0073	0.3102	0.644962	++	0.0012	0.0012	-0.0111	0.0072	0.1249	0.617802	--	-0.0019	0.0012
cg21141329	0	0.0066	0.9974	0.9983	+-	-0.0003	0.0005	0.0019	0.0066	0.7782	0.884949	++	0.0001	0.0005	-0.0014	0.0078	0.8525	0.952456	+-	-0.0005	0.0006	0.003	0.0078	0.703	0.960291	-+	0.0004	0.0006
cg21155834	-0.0114	0.0079	0.1511	0.335558	--	-0.0007	0.0007	-0.0106	0.008	0.1845	0.460694	--	-0.0006	0.0007	-0.008	0.0094	0.3902	0.700064	-+	-0.0005	0.0008	-0.0064	0.0094	0.4969	0.885871	--	-0.0003	0.0008
cg21193744	-0.0182	0.0061	0.002977	0.0667009	--	-0.0011	0.0004	-0.0014	0.0061	0.8261	0.907069	-+	0	0.0004	-0.0244	0.0073	0.0007519	0.0543314	--	-0.0015	0.0005	0.0117	0.0072	0.1048	0.60157	++	0.0008	0.0005
cg21220721	-0.0259	0.0121	0.03225	0.154032	--	-0.0015	0.0007	-0.0122	0.0121	0.3141	0.568406	--	-0.0004	0.0007	-0.027	0.0143	0.05895	0.312517	--	-0.0018	0.0008	0.0023	0.0143	0.8702	0.989569	-+	0.0006	0.0008
cg21221712	0.0042	0.0046	0.3594	0.531535	+-	0.0008	0.0005	0.0045	0.0045	0.3223	0.574252	+-	0.0008	0.0005	0.0023	0.0054	0.6697	0.860312	+-	0.0005	0.0006	0.0035	0.0054	0.5166	0.893286	++	0.0006	0.0006
cg21221767	-0.0112	0.0041	0.006903	0.0794225	--	-0.0019	0.0007	-0.0078	0.0041	0.05772	0.293558	--	-0.0013	0.0007	-0.0097	0.0049	0.04708	0.295677	+-	-0.0016	0.0008	-0.0025	0.0048	0.601	0.926076	-+	-0.0004	0.0008
cg21228424	-0.004	0.0079	0.6097	0.725167	--	-0.0006	0.0013	0.0029	0.0078	0.7125	0.859003	++	0.0005	0.0013	-0.0078	0.0093	0.3997	0.700531	--	-0.0012	0.0015	0.007	0.0092	0.4491	0.864199	++	0.0011	0.0015
cg21369801	-0.0003	0.0056	0.9646	0.982797	+-	0	0.0009	0.007	0.0056	0.2137	0.485911	++	0.001	0.0009	-0.0057	0.0067	0.3969	0.700064	--	-0.0008	0.001	0.01	0.0066	0.1311	0.628219	++	0.0014	0.001
cg21454485	-0.0096	0.0043	0.02537	0.146369	--	-0.0017	0.0007	-0.0047	0.0042	0.2697	0.531072	--	-0.0008	0.0007	-0.0099	0.0051	0.05061	0.307731	--	-0.0017	0.0009	0.0005	0.005	0.9213	0.99065	+-	0.0001	0.0008
cg21505925	0.0008	0.009	0.9295	0.959596	+-	0	0.0011	0.0023	0.009	0.7996	0.895768	-+	0.0003	0.0011	-0.0005	0.0106	0.965	0.989984	+-	-0.0002	0.0012	0.0027	0.0106	0.798	0.980185	-+	0.0005	0.0012
cg21516291	0.002	0.004	0.6228	0.736417	+-	0.0004	0.0007	-0.0004	0.004	0.9167	0.948744	+-	-0.0001	0.0007	0.003	0.0048	0.5251	0.786353	++	0.0005	0.0008	-0.002	0.0047	0.6728	0.959626	+-	-0.0003	0.0008
cg21520055	-0.001	0.0054	0.8488	0.904441	-+	-0.0001	0.0008	0.0081	0.0053	0.1315	0.388123	++	0.0013	0.0008	-0.0075	0.0064	0.2395	0.562452	--	-0.0011	0.0009	0.012	0.0063	0.05824	0.536204	++	0.0019	0.0009
cg21542842	-0.004	0.0039	0.3014	0.482836	--	-0.0006	0.0006	-0.0068	0.0039	0.07945	0.333672	--	-0.001	0.0006	-0.0005	0.0046	0.9159	0.977944	-+	-0.0001	0.0007	-0.0066	0.0046	0.1492	0.650983	--	-0.001	0.0007
cg21554670	-0.0038	0.0038	0.3171	0.495058	--	-0.0007	0.0006	-0.0046	0.0038	0.2226	0.490382	--	-0.0008	0.0006	-0.0018	0.0045	0.6817	0.867788	-+	-0.0004	0.0007	-0.0037	0.0045	0.4069	0.841197	--	-0.0006	0.0007
cg21586223	-0.0074	0.0042	0.08019	0.24047	--	-0.0013	0.0007	-0.013	0.0042	0.001905	0.0917572	--	-0.0022	0.0007	-0.0005	0.005	0.9158	0.977944	-+	-0.0001	0.0008	-0.0127	0.0049	0.01007	0.42131	--	-0.0022	0.0008
cg21601493	0.0071	0.0033	0.02928	0.148007	++	0.001	0.0004	0.0041	0.0032	0.2123	0.485911	++	0.0005	0.0004	0.0069	0.0039	0.07573	0.343061	++	0.001	0.0005	0.0005	0.0038	0.8903	0.99065	-+	0	0.0005
cg21609804	0.0054	0.0059	0.3568	0.529136	-+	0.0004	0.0006	0.0021	0.0059	0.7165	0.859998	++	0.0002	0.0006	0.006	0.007	0.3932	0.700064	-+	0.0003	0.0007	-0.0012	0.007	0.8616	0.986338	+-	0.0001	0.0007
cg21646032	-0.0025	0.0058	0.6598	0.760743	--	-0.0004	0.0008	-0.004	0.0057	0.4844	0.687616	-+	-0.0008	0.0008	-0.0003	0.0068	0.9661	0.989984	+-	0.0001	0.0009	-0.0038	0.0068	0.5805	0.925356	-+	-0.0008	0.001
cg21649604	0.0067	0.0048	0.1657	0.352219	++	0.0009	0.0007	-0.0015	0.0048	0.7539	0.870392	--	-0.0003	0.0007	0.0104	0.0057	0.06604	0.329068	++	0.0015	0.0008	-0.0069	0.0056	0.2219	0.712492	--	-0.0011	0.0008
cg21684021	-0.0033	0.0073	0.6499	0.755478	--	-0.0003	0.0008	-0.002	0.0073	0.7797	0.88525	--	-0.0002	0.0008	-0.0031	0.0086	0.7216	0.896263	+-	-0.0003	0.001	-0.0003	0.0086	0.9678	0.99065	-+	0	0.001
cg21690489	-0.0018	0.0035	0.6091	0.725167	+-	-0.0003	0.0005	-0.0061	0.0034	0.07512	0.330434	--	-0.0009	0.0005	0.002	0.0041	0.6184	0.841367	+-	0.0002	0.0006	-0.007	0.0041	0.08348	0.596336	--	-0.001	0.0006
cg21703988	-0.0032	0.004	0.4233	0.589758	--	-0.0005	0.0006	-0.0002	0.004	0.9583	0.971187	-+	-0.0001	0.0006	-0.0042	0.0047	0.3695	0.684433	--	-0.0006	0.0007	0.002	0.0047	0.6624	0.955008	-+	0.0002	0.0007
cg21707172	0.0086	0.0058	0.14	0.317104	++	0.0015	0.001	0.013	0.0057	0.02393	0.202261	++	0.0022	0.001	0.0022	0.0069	0.7483	0.90959	++	0.0004	0.0012	0.0118	0.0068	0.08151	0.587581	++	0.002	0.0012
cg21726551	0.0039	0.0035	0.2675	0.45392	++	0.0006	0.0006	0.0005	0.0035	0.8837	0.930861	++	0.0001	0.0006	0.005	0.0041	0.2233	0.554239	++	0.0008	0.0007	-0.0021	0.0041	0.6046	0.926125	--	-0.0004	0.0007
cg21785384	0.0099	0.0038	0.008985	0.0809366	++	0.0017	0.0006	0.006	0.0038	0.1148	0.370329	++	0.001	0.0006	0.0093	0.0045	0.03747	0.27357	++	0.0016	0.0008	0.001	0.0045	0.8195	0.983662	+-	0.0002	0.0008
cg21788755	0.0057	0.0028	0.0436	0.177065	++	0.001	0.0005	0.0032	0.0028	0.254	0.521259	++	0.0005	0.0005	0.0056	0.0034	0.09521	0.370803	++	0.001	0.0006	0.0003	0.0033	0.9317	0.99065	-+	0	0.0006
cg21805788	-0.0019	0.003	0.5332	0.671767	--	-0.0003	0.0005	-0.0003	0.003	0.9086	0.945081	-+	-0.0001	0.0005	-0.0023	0.0036	0.5168	0.781801	--	-0.0003	0.0006	0.0009	0.0036	0.8048	0.980436	-+	0.0001	0.0006
cg21912938	-0.008	0.009	0.3776	0.543456	--	-0.0003	0.0007	-0.0094	0.009	0.2928	0.550411	--	-0.0006	0.0006	-0.0039	0.0107	0.7151	0.892798	+-	0	0.0008	-0.0072	0.0106	0.4946	0.885871	-+	-0.0006	0.0008
cg21926626	-0.0079	0.0083	0.344	0.516623	-+	-0.0012	0.0011	-0.0169	0.0084	0.0434	0.266842	--	-0.0023	0.0011	0.0016	0.0098	0.8725	0.960368	-+	0	0.0012	-0.0181	0.0099	0.0677	0.544669	--	-0.0023	0.0013
cg22030032	0.0086	0.007	0.2197	0.41338	++	0.0012	0.0008	-0.004	0.007	0.5639	0.747682	--	-0.0003	0.0008	0.015	0.0083	0.06909	0.334268	++	0.0019	0.0009	-0.0121	0.0082	0.1403	0.635567	--	-0.0013	0.0009
cg22039357	0.0019	0.0059	0.7501	0.833556	-+	0.0003	0.0009	-0.008	0.0058	0.1701	0.448186	--	-0.0013	0.0009	0.0087	0.0069	0.2115	0.541153	++	0.0014	0.0011	-0.0126	0.0069	0.06713	0.544669	--	-0.0021	0.0011
cg22057874	-0.0066	0.0041	0.1138	0.290278	+-	-0.0011	0.0007	-0.0087	0.0041	0.03406	0.239286	--	-0.0015	0.0007	-0.0026	0.0049	0.5936	0.824326	+-	-0.0004	0.0008	-0.0072	0.0049	0.1386	0.632226	--	-0.0013	0.0008
cg22117819	-0.0022	0.003	0.4619	0.615506	-+	-0.0004	0.0005	-0.0048	0.003	0.1066	0.368633	--	-0.0008	0.0005	0.0005	0.0035	0.8833	0.963494	-+	0.0001	0.0006	-0.0051	0.0035	0.143	0.643901	--	-0.0009	0.0006
cg22123711	0.0014	0.003	0.6257	0.737845	++	0.0002	0.0005	0.0021	0.0029	0.4757	0.687089	-+	0.0003	0.0005	0.0005	0.0035	0.8865	0.965714	+-	0.0001	0.0006	0.0019	0.0035	0.5849	0.925356	-+	0.0003	0.0005
cg22149555	0.0089	0.007	0.2023	0.399997	++	0.0014	0.0011	-0.0112	0.007	0.1077	0.368633	--	-0.0019	0.0011	0.0205	0.0082	0.01255	0.19474	++	0.0033	0.0013	-0.0222	0.0082	0.007056	0.417816	--	-0.0037	0.0013
cg22164298	-0.0185	0.0088	0.03542	0.163129	--	-0.0017	0.0008	-0.0263	0.0088	0.002799	0.100886	--	-0.0022	0.0008	-0.0062	0.0104	0.5506	0.805022	--	-0.0006	0.001	-0.023	0.0104	0.02751	0.458271	--	-0.0019	0.001
cg22202929	0	0.0055	0.9935	0.9983	-+	0	0.0009	0.0049	0.0055	0.3661	0.617201	-+	0.0008	0.0008	-0.0036	0.0065	0.5762	0.818303	-+	-0.0006	0.001	0.0067	0.0065	0.2974	0.781033	++	0.001	0.001
cg22242842	-0.0076	0.0053	0.1539	0.336631	--	-0.0012	0.0009	-0.0051	0.0053	0.3361	0.582901	--	-0.0008	0.0009	-0.0067	0.0063	0.2841	0.621422	+-	-0.0011	0.001	-0.0014	0.0063	0.8275	0.983662	-+	-0.0002	0.001
cg22246785	-0.0018	0.0041	0.6521	0.755478	+-	-0.0002	0.0006	-0.0054	0.004	0.1789	0.454945	--	-0.0008	0.0006	0.0014	0.0048	0.7624	0.917838	+-	0.0004	0.0007	-0.0061	0.0048	0.1987	0.689908	--	-0.001	0.0007
cg22347642	-0.0108	0.0068	0.1111	0.284265	--	-0.0014	0.0008	0.0109	0.0069	0.1128	0.370329	++	0.0012	0.0008	-0.0232	0.008	0.00383	0.126582	--	-0.0029	0.0009	0.0235	0.0081	0.003616	0.333074	++	0.0028	0.0009
cg22386583	-0.0065	0.005	0.1964	0.394227	--	-0.0011	0.0008	-0.01	0.005	0.04652	0.269255	--	-0.0015	0.0008	-0.0017	0.0059	0.7761	0.919124	-+	-0.0005	0.0009	-0.0092	0.0059	0.1187	0.607422	+-	-0.0012	0.0009
cg22441770	0.0019	0.0031	0.555	0.688765	++	0.0003	0.0005	0.0009	0.0031	0.7692	0.87954	-+	0.0001	0.0005	0.002	0.0037	0.591	0.824326	+-	0.0003	0.0006	-0.0001	0.0037	0.9758	0.99065	-+	0	0.0006
cg22452230	-0.0065	0.0065	0.3168	0.495058	--	-0.0012	0.0009	-0.0019	0.0064	0.7677	0.879381	--	-0.0003	0.0009	-0.0076	0.0076	0.3208	0.655033	--	-0.0015	0.0011	0.002	0.0076	0.7904	0.980185	++	0.0005	0.0011
cg22540040	-0.0039	0.0038	0.2959	0.477239	+-	-0.0007	0.0006	-0.005	0.0037	0.1811	0.454945	--	-0.0009	0.0006	-0.0017	0.0045	0.6952	0.875867	+-	-0.0003	0.0008	-0.004	0.0044	0.3673	0.826984	--	-0.0007	0.0007
cg22583147	-0.011	0.0039	0.004703	0.0675921	--	-0.0011	0.0005	-0.0061	0.0039	0.112	0.370329	+-	-0.0006	0.0005	-0.0108	0.0046	0.01881	0.20605	--	-0.0012	0.0005	-0.0004	0.0046	0.9329	0.99065	+-	0.0001	0.0005
cg22590761	0.0113	0.0053	0.03119	0.15388	++	0.0018	0.0008	0.0057	0.0053	0.2815	0.538946	+-	0.0009	0.0008	0.0115	0.0062	0.06564	0.329068	++	0.0018	0.001	-0.0005	0.0062	0.9422	0.99065	+-	-0.0001	0.001
cg22593432	-0.0046	0.0037	0.2162	0.411078	--	-0.0006	0.0005	-0.0032	0.0037	0.3848	0.630007	--	-0.0004	0.0005	-0.004	0.0044	0.3614	0.682462	--	-0.0005	0.0006	-0.0011	0.0044	0.7973	0.980185	+-	-0.0001	0.0006
cg22635096	-0.008	0.0044	0.06877	0.222697	--	-0.0012	0.0006	-0.0066	0.0044	0.1336	0.388123	--	-0.001	0.0006	-0.0063	0.0052	0.2255	0.554717	--	-0.001	0.0007	-0.0032	0.0052	0.5395	0.903526	--	-0.0004	0.0007
cg22647738	-0.0062	0.0049	0.2028	0.399997	--	-0.001	0.0008	-0.0032	0.0048	0.5013	0.701784	+-	-0.0005	0.0008	-0.0063	0.0057	0.2748	0.610749	--	-0.0011	0.0009	0.0001	0.0057	0.9889	0.992996	+-	0	0.0009
cg22778120	0.0094	0.006	0.1173	0.294032	++	0.0016	0.001	0.0041	0.006	0.4939	0.697319	++	0.0007	0.001	0.0101	0.0071	0.1549	0.465261	++	0.0017	0.0012	-0.0013	0.0071	0.8545	0.983662	--	-0.0002	0.0012
cg22851200	0.0131	0.0042	0.001704	0.0523191	++	0.0021	0.0007	0.0084	0.0042	0.04428	0.266842	++	0.0014	0.0007	0.012	0.0049	0.01547	0.20605	++	0.0019	0.0008	0.002	0.0049	0.6896	0.959626	+-	0.0004	0.0008
cg22877366	0.0076	0.0067	0.2583	0.445096	++	0.0013	0.0011	-0.0019	0.0067	0.7764	0.884115	--	-0.0004	0.0011	0.0121	0.008	0.129	0.424782	++	0.0021	0.0013	-0.0083	0.008	0.2969	0.781033	--	-0.0015	0.0013
cg22877452	0.0037	0.011	0.7361	0.824631	-+	0.0004	0.0018	0.0085	0.011	0.4365	0.667942	++	0.0012	0.0018	-0.0013	0.013	0.9225	0.977944	-+	-0.0004	0.0021	0.009	0.013	0.4902	0.885871	+-	0.0014	0.0021
cg22908922	0.0081	0.0044	0.06598	0.217918	+-	0.0013	0.0007	0.0133	0.0044	0.002354	0.092927	++	0.0021	0.0007	0.0012	0.0052	0.8107	0.932136	+-	0.0002	0.0008	0.0129	0.0052	0.01298	0.42131	++	0.002	0.0008
cg22925751	-0.0043	0.0036	0.2375	0.425243	--	-0.0005	0.0005	-0.0012	0.0036	0.7294	0.861357	+-	-0.0001	0.0005	-0.0051	0.0043	0.2327	0.555049	--	-0.0006	0.0005	0.0014	0.0042	0.7326	0.964155	+-	0.0003	0.0005
cg22962123	0.0203	0.011	0.06583	0.217918	++	0.0021	0.0012	0.0132	0.011	0.2306	0.50043	++	0.0012	0.0012	0.0186	0.013	0.154	0.46424	++	0.002	0.0014	0.0032	0.013	0.8034	0.980436	-+	0.0001	0.0014
cg22996783	-0.0011	0.006	0.8559	0.909668	--	-0.0005	0.0008	-0.0108	0.0062	0.07907	0.333672	--	-0.0017	0.0009	0.0063	0.0071	0.3771	0.688581	++	0.0006	0.001	-0.0142	0.0073	0.0506	0.520223	--	-0.0021	0.001
cg23032421	-0.0186	0.0068	0.006601	0.0794225	--	-0.0031	0.0011	-0.0232	0.0068	0.0006673	0.0696775	--	-0.0039	0.0011	-0.0085	0.0081	0.2939	0.636646	--	-0.0014	0.0014	-0.0187	0.0081	0.02072	0.428442	--	-0.0032	0.0014
cg23033749	-0.005	0.0047	0.2883	0.469929	-+	-0.0008	0.0007	-0.0127	0.0047	0.006623	0.133801	--	-0.002	0.0007	0.0026	0.0055	0.6369	0.845447	-+	0.0004	0.0008	-0.0141	0.0055	0.01041	0.42131	--	-0.0022	0.0008
cg23059461	-0.0021	0.0034	0.5395	0.678147	+-	-0.0004	0.0005	-0.006	0.0034	0.08016	0.333672	--	-0.0009	0.0005	0.0016	0.0041	0.7016	0.880015	+-	0.0002	0.0006	-0.0067	0.004	0.09911	0.60157	--	-0.001	0.0006
cg23188579	-0.0148	0.0072	0.0405	0.173961	--	-0.0019	0.0009	-0.0092	0.0072	0.2028	0.474919	--	-0.0012	0.0009	-0.0137	0.0086	0.109	0.401279	--	-0.0017	0.0011	-0.002	0.0085	0.812	0.983662	-+	-0.0003	0.0011
cg23227726	-0.0008	0.0023	0.7321	0.822372	+-	-0.0001	0.0004	-0.001	0.0023	0.6461	0.814007	+-	-0.0002	0.0004	-0.0003	0.0027	0.9025	0.972916	+-	0	0.0005	-0.0008	0.0027	0.761	0.978606	--	-0.0001	0.0004
cg23237276	0.0051	0.0039	0.193	0.389287	++	0.0009	0.0007	0.0064	0.0039	0.1011	0.362822	++	0.0011	0.0007	0.0023	0.0046	0.6191	0.841367	++	0.0004	0.0008	0.0052	0.0046	0.2605	0.76309	++	0.0009	0.0008
cg23317857	0.0101	0.0039	0.01031	0.0867519	++	0.0015	0.0006	0.007	0.0039	0.0734	0.330434	++	0.001	0.0006	0.0089	0.0046	0.05396	0.307731	++	0.0014	0.0007	0.0023	0.0046	0.6228	0.933552	-+	0.0003	0.0007
cg23364711	-0.0041	0.0053	0.4408	0.599054	--	-0.0007	0.0009	-0.0055	0.0053	0.3	0.557623	--	-0.0009	0.0009	-0.0016	0.0063	0.7969	0.921252	--	-0.0003	0.0011	-0.0046	0.0063	0.4593	0.865363	--	-0.0007	0.001
cg23369670	0.0111	0.0047	0.01906	0.123266	++	0.0019	0.0008	0.002	0.0048	0.675	0.840203	+-	0.0003	0.0008	0.014	0.0056	0.01277	0.19474	++	0.0023	0.0009	-0.0055	0.0056	0.3256	0.798587	+-	-0.0009	0.001
cg23387597	0.0072	0.0043	0.08983	0.250564	++	0.0006	0.0005	0.01	0.0042	0.01748	0.193179	++	0.001	0.0005	0.0026	0.005	0.6044	0.827358	-+	0.0002	0.0005	0.0086	0.005	0.08484	0.596336	++	0.0009	0.0005
cg23401251	0.0027	0.0052	0.603	0.72238	++	0.0003	0.0005	0.0011	0.0052	0.8254	0.907069	-+	0	0.0005	0.003	0.0061	0.6282	0.844134	++	0.0004	0.0006	-0.0004	0.0061	0.9428	0.99065	-+	-0.0002	0.0006
cg23404711	0.0078	0.0054	0.1519	0.335558	++	0.0009	0.0006	0.0151	0.0054	0.005309	0.129446	++	0.0018	0.0006	-0.0006	0.0064	0.9263	0.980177	-+	-0.0001	0.0008	0.0152	0.0064	0.01693	0.428442	++	0.0019	0.0008
cg23415434	0.0015	0.0068	0.8222	0.886351	+-	0.0003	0.0011	0.0016	0.0068	0.8103	0.899249	+-	0.0003	0.0011	0.0008	0.008	0.9196	0.977944	+-	0.0002	0.0013	0.0014	0.008	0.8567	0.983662	-+	0.0003	0.0013
cg23434428	-0.0047	0.0053	0.3691	0.536309	--	-0.0006	0.0007	-0.0081	0.0052	0.1213	0.382949	--	-0.0012	0.0007	-0.0005	0.0063	0.9361	0.981088	-+	0	0.0008	-0.0079	0.0062	0.2034	0.693904	--	-0.0012	0.0008
cg23473081	-0.0034	0.0066	0.6057	0.724568	--	-0.0003	0.0005	-0.0084	0.0065	0.1994	0.47142	--	-0.0005	0.0005	0.0017	0.0077	0.8263	0.936929	+-	0.0001	0.0006	-0.0091	0.0077	0.2354	0.733634	-+	-0.0006	0.0006
cg23494863	-0.0028	0.0038	0.4633	0.615506	--	-0.0005	0.0006	-0.0016	0.0038	0.673	0.839472	-+	-0.0003	0.0006	-0.0026	0.0045	0.5575	0.812245	--	-0.0005	0.0008	-0.0002	0.0045	0.9693	0.99065	-+	0	0.0008
cg23513600	0.0043	0.0044	0.3194	0.495848	++	0.0007	0.0007	0.006	0.0043	0.1664	0.440721	++	0.0009	0.0007	0.0015	0.0052	0.7653	0.917838	++	0.0003	0.0008	0.0052	0.0051	0.31	0.785902	++	0.0008	0.0008
cg23545458	-0.0017	0.0085	0.8418	0.901551	-+	-0.0005	0.001	-0.0144	0.0084	0.08747	0.34695	--	-0.002	0.001	0.0085	0.01	0.395	0.700064	++	0.0008	0.0012	-0.0189	0.01	0.0574	0.536204	--	-0.0024	0.0012
cg23606023	-0.0072	0.0047	0.121	0.295897	--	-0.0009	0.0005	-0.0044	0.0047	0.3459	0.593859	--	-0.0004	0.0005	-0.0068	0.0055	0.2191	0.552079	--	-0.0009	0.0006	-0.0008	0.0055	0.889	0.99065	-+	0.0001	0.0006
cg23623251	-0.003	0.0063	0.6376	0.746568	-+	-0.0005	0.0007	-0.0115	0.0064	0.07235	0.330434	-+	-0.0012	0.0008	0.0045	0.0075	0.5475	0.80435	+-	0.0003	0.0009	-0.0139	0.0076	0.06646	0.544669	-+	-0.0014	0.0009
cg23630423	0.0161	0.0051	0.001642	0.0523191	++	0.0027	0.0009	0.0174	0.0051	0.0006724	0.0696775	++	0.0029	0.0009	0.0095	0.006	0.116	0.405755	++	0.0016	0.001	0.0124	0.0061	0.04038	0.496319	++	0.0021	0.001
cg23661483	0.0114	0.0043	0.008324	0.0809366	++	0.0018	0.0007	0.0068	0.0043	0.1122	0.370329	-+	0.001	0.0007	0.0109	0.0051	0.03264	0.255269	++	0.0017	0.0008	0.001	0.0051	0.8444	0.983662	-+	0.0001	0.0008
cg23663547	0.0131	0.0039	0.0008862	0.0512253	++	0.0021	0.0006	-0.0014	0.0039	0.7294	0.861357	-+	-0.0002	0.0006	0.0194	0.0047	3.009e-05	0.0249446	++	0.0031	0.0007	-0.0117	0.0046	0.01146	0.42131	--	-0.0018	0.0007
cg23684410	-0.0026	0.0041	0.5289	0.669402	+-	-0.0004	0.0007	-0.0095	0.0041	0.0201	0.194577	--	-0.0016	0.0007	0.0034	0.0049	0.4866	0.754297	++	0.0006	0.0008	-0.0113	0.0048	0.01978	0.428442	--	-0.0019	0.0008
cg23693749	0.011	0.0047	0.01999	0.125543	++	0.0018	0.0008	0.0034	0.0047	0.466	0.684954	++	0.0006	0.0008	0.0127	0.0056	0.02297	0.213957	++	0.0021	0.0009	-0.0032	0.0056	0.5645	0.925007	--	-0.0005	0.0009
cg23702848	0.0166	0.0052	0.001323	0.0512253	++	0.0027	0.0008	0.0081	0.0051	0.115	0.370329	++	0.0013	0.0008	0.0171	0.0061	0.005154	0.13774	++	0.0027	0.001	-0.0008	0.0061	0.8933	0.99065	-+	-0.0001	0.001
cg23719157	0.004	0.0061	0.5176	0.658114	+-	0.0008	0.001	0.0102	0.0061	0.09664	0.357654	++	0.0018	0.001	-0.0021	0.0073	0.7676	0.917838	+-	-0.0003	0.0012	0.0114	0.0073	0.1165	0.606206	++	0.0019	0.0012
cg23829395	-0.0048	0.004	0.2257	0.416711	+-	-0.0008	0.0007	-0.0092	0.0039	0.01819	0.193675	--	-0.0016	0.0007	0.0003	0.0047	0.9452	0.985127	+-	0.0001	0.0008	-0.0093	0.0046	0.04463	0.505137	--	-0.0016	0.0008
cg23865980	-0.004	0.0047	0.3898	0.558107	--	-0.0006	0.0007	-0.0001	0.0047	0.9779	0.983834	+-	-0.0001	0.0007	-0.0056	0.0055	0.309	0.644962	--	-0.0008	0.0008	0.0028	0.0055	0.6122	0.93293	+-	0.0003	0.0008
cg23883632	-0.0113	0.0072	0.1144	0.290913	--	-0.0016	0.0011	-0.0089	0.0071	0.2147	0.485911	+-	-0.0013	0.0011	-0.0093	0.0085	0.2711	0.605773	--	-0.0013	0.0013	-0.0039	0.0084	0.6432	0.945413	+-	-0.0006	0.0013
cg23895055	0.0082	0.0036	0.02435	0.142156	++	0.0012	0.0005	0.003	0.0036	0.4033	0.635619	++	0.0004	0.0005	0.0091	0.0043	0.0342	0.262517	++	0.0014	0.0006	-0.0017	0.0043	0.6996	0.960291	--	-0.0003	0.0006
cg23902550	0.0023	0.0027	0.3943	0.562607	++	0.0004	0.0005	0.0025	0.0028	0.3693	0.619904	++	0.0004	0.0005	0.0014	0.0032	0.659	0.855084	++	0.0003	0.0006	0.0017	0.0033	0.6005	0.926076	++	0.0003	0.0006
cg23975840	-0.0136	0.0065	0.03664	0.165981	--	-0.0019	0.0009	-0.0185	0.0065	0.004543	0.114904	--	-0.0025	0.0009	-0.0054	0.0077	0.4857	0.754297	-+	-0.0008	0.0011	-0.0157	0.0077	0.04131	0.496319	--	-0.0021	0.0011
cg23983783	-0.0097	0.0056	0.08311	0.245897	--	-0.0013	0.0006	-0.0056	0.0057	0.3266	0.578356	--	-0.0008	0.0007	-0.0095	0.0066	0.151	0.458531	--	-0.0013	0.0008	-0.0002	0.0067	0.9718	0.99065	-+	-0.0001	0.0008
cg23999170	-0.0042	0.0049	0.3951	0.56278	--	-0.0007	0.0007	-0.0112	0.0049	0.02297	0.202261	--	-0.0018	0.0007	0.0025	0.0058	0.6654	0.856548	-+	0.0004	0.0009	-0.0126	0.0058	0.03077	0.478819	--	-0.002	0.0009
cg24013213	-0.0037	0.0063	0.5504	0.68767	-+	-0.0006	0.0011	-0.0009	0.0063	0.8912	0.934014	-+	-0.0001	0.0011	-0.0044	0.0074	0.5482	0.80435	--	-0.0007	0.0012	0.0014	0.0074	0.8454	0.983662	-+	0.0002	0.0012
cg24019564	0.0052	0.0042	0.214	0.409714	++	0.0009	0.0007	0.0146	0.0041	0.0003954	0.0629902	++	0.0025	0.0007	-0.0039	0.0049	0.4328	0.731175	+-	-0.0007	0.0008	0.0167	0.0049	0.0005904	0.230186	++	0.0029	0.0008
cg24020157	-0.0072	0.0059	0.2237	0.414871	--	-0.0012	0.001	-0.0094	0.0059	0.1111	0.370329	--	-0.0016	0.001	-0.0031	0.007	0.6618	0.855084	-+	-0.0006	0.0012	-0.0079	0.007	0.2603	0.76309	--	-0.0013	0.0012
cg24024833	0.0036	0.0032	0.2601	0.445096	++	0.0006	0.0005	0.0069	0.0032	0.02986	0.219061	++	0.0012	0.0005	0	0.0037	0.9902	0.996208	+-	0	0.0006	0.0069	0.0038	0.06508	0.544669	++	0.0012	0.0006
cg24058805	-0.0092	0.0049	0.06093	0.207864	--	-0.0008	0.0004	0.0013	0.0049	0.7909	0.89349	+-	0.0001	0.0004	-0.0139	0.0058	0.01648	0.20605	--	-0.0012	0.0005	0.0086	0.0058	0.136	0.631244	++	0.0007	0.0005
cg24129589	-0.0079	0.0052	0.1317	0.310642	--	-0.0006	0.0005	-0.0104	0.0052	0.04397	0.266842	--	-0.0009	0.0005	-0.0031	0.0062	0.6128	0.835545	--	-0.0002	0.0006	-0.0088	0.0061	0.1525	0.655039	--	-0.0008	0.0006
cg24159436	-0.0046	0.0068	0.4999	0.642283	+-	-0.0006	0.001	-0.016	0.0068	0.01895	0.193703	--	-0.0023	0.001	0.0055	0.0081	0.4943	0.763081	+-	0.0009	0.0011	-0.0188	0.0081	0.01949	0.428442	--	-0.0028	0.0011
cg24173182	-0.03	0.0082	0.0002467	0.0409029	--	-0.0043	0.0012	-0.0254	0.0082	0.002024	0.0917572	--	-0.0039	0.0012	-0.0233	0.0097	0.01623	0.20605	--	-0.0031	0.0014	-0.013	0.0097	0.1803	0.689908	--	-0.0022	0.0014
cg24318728	-0.0079	0.0045	0.07602	0.232482	--	-0.0013	0.0008	-0.0074	0.0044	0.0976	0.358011	--	-0.0013	0.0007	-0.0055	0.0053	0.2976	0.637495	+-	-0.0009	0.0009	-0.0044	0.0053	0.405	0.839363	--	-0.0008	0.0009
cg24324628	0.0165	0.0051	0.001174	0.0512253	++	0.0018	0.0006	0.0127	0.0051	0.01295	0.165162	++	0.0015	0.0006	0.0137	0.006	0.02291	0.213957	++	0.0015	0.0007	0.0053	0.006	0.3784	0.832079	++	0.0007	0.0007
cg24328944	-0.0083	0.005	0.09548	0.261231	--	-0.0012	0.0008	-0.0035	0.005	0.4935	0.697319	--	-0.0006	0.0008	-0.0091	0.0059	0.125	0.416165	+-	-0.0013	0.0009	0.0016	0.006	0.7881	0.980185	-+	0.0001	0.0009
cg24395117	0.0049	0.0048	0.3109	0.489535	++	0.0008	0.0008	0.0055	0.0048	0.2547	0.521259	++	0.0008	0.0008	0.0028	0.0057	0.6299	0.844134	+-	0.0005	0.0009	0.0041	0.0057	0.4701	0.873696	++	0.0006	0.0009
cg24495681	-0.0097	0.0045	0.02908	0.148007	--	-0.0009	0.0004	-0.0008	0.0045	0.8512	0.918088	--	0	0.0004	-0.013	0.0053	0.01377	0.198102	--	-0.0012	0.0005	0.006	0.0053	0.257	0.758491	++	0.0006	0.0005
cg24527636	0.0012	0.0049	0.805	0.876932	+-	0.0003	0.0007	0.0043	0.0049	0.3727	0.621667	++	0.0007	0.0007	-0.0016	0.0058	0.7822	0.919778	+-	-0.0002	0.0009	0.0053	0.0058	0.3537	0.826984	++	0.0009	0.0009
cg24559796	-0.0114	0.0049	0.01922	0.123266	--	-0.0016	0.0007	-0.0063	0.0048	0.1918	0.468015	--	-0.001	0.0007	-0.0111	0.0057	0.05321	0.307731	--	-0.0015	0.0008	-0.0005	0.0057	0.9361	0.99065	-+	-0.0002	0.0008
cg24635112	0.0053	0.0035	0.1331	0.310642	++	0.0008	0.0005	0.006	0.0035	0.08334	0.338671	++	0.0008	0.0005	0.0029	0.0042	0.4871	0.754297	+-	0.0006	0.0006	0.0046	0.0041	0.2683	0.774985	-+	0.0006	0.0006
cg24707200	-0.0038	0.0036	0.2891	0.469929	--	-0.0006	0.0006	-0.008	0.0036	0.02592	0.202261	--	-0.0012	0.0006	0.0007	0.0042	0.8757	0.960368	+-	0.0001	0.0007	-0.0082	0.0042	0.05083	0.520223	--	-0.0013	0.0007
cg24727480	0.0153	0.0054	0.004719	0.0675921	++	0.0021	0.0007	0.0044	0.0054	0.4148	0.647588	+-	0.0005	0.0007	0.0179	0.0064	0.005061	0.13774	++	0.0025	0.0009	-0.0051	0.0064	0.4221	0.853146	+-	-0.0008	0.0009
cg24746938	-0.0013	0.005	0.7972	0.870341	+-	0	0.0006	-0.0032	0.005	0.5204	0.719019	+-	-0.0003	0.0006	0.0005	0.0059	0.9372	0.981088	+-	0.0003	0.0007	-0.0034	0.0059	0.5638	0.925007	+-	-0.0004	0.0007
cg24796852	-0.0031	0.0039	0.4305	0.594808	+-	-0.0005	0.0006	-0.0023	0.0039	0.5459	0.737054	--	-0.0004	0.0006	-0.0026	0.0046	0.5795	0.818303	+-	-0.0004	0.0008	-0.0009	0.0046	0.8513	0.983662	-+	-0.0001	0.0008
cg24821554	-0.007	0.0056	0.2097	0.404282	--	-0.0012	0.0009	-0.0041	0.0056	0.4646	0.684109	-+	-0.0007	0.0009	-0.0066	0.0066	0.317	0.651299	--	-0.0011	0.0011	-0.0006	0.0066	0.931	0.99065	-+	-0.0001	0.0011
cg24842859	-0.0001	0.0033	0.9708	0.986266	+-	0	0.0006	0.0045	0.0033	0.1742	0.449881	++	0.0008	0.0006	-0.0036	0.004	0.3569	0.681073	+-	-0.0006	0.0007	0.0065	0.0039	0.09625	0.60157	++	0.0011	0.0007
cg24843003	0.0066	0.0036	0.06433	0.216787	++	0.001	0.0006	0.0038	0.0036	0.2892	0.546687	++	0.0006	0.0006	0.0064	0.0042	0.1296	0.424782	++	0.001	0.0007	0.0004	0.0042	0.9234	0.99065	-+	0	0.0007
cg24953596	0.0092	0.0056	0.0979	0.266878	++	0.0014	0.0009	0.0024	0.0056	0.6724	0.839472	+-	0.0004	0.0009	0.011	0.0066	0.09468	0.370803	++	0.0017	0.0011	-0.0035	0.0066	0.5964	0.925356	+-	-0.0005	0.0011
cg24973755	0.0104	0.0049	0.03227	0.154032	++	0.0016	0.0007	0.0138	0.0049	0.004564	0.114904	++	0.002	0.0007	0.0042	0.0058	0.4682	0.74483	+-	0.0008	0.0008	0.0118	0.0058	0.04121	0.496319	++	0.0016	0.0008
cg25098174	0.0003	0.0044	0.9415	0.968572	+-	0.0001	0.0006	-0.0048	0.0044	0.2742	0.536151	--	-0.0006	0.0006	0.004	0.0052	0.4377	0.731175	+-	0.0006	0.0008	-0.0069	0.0052	0.1873	0.689908	--	-0.0009	0.0008
cg25122233	-0.0221	0.0096	0.02193	0.132701	--	-0.0028	0.0013	-0.0161	0.0099	0.1017	0.363402	--	-0.0019	0.0013	-0.0191	0.0114	0.09353	0.370803	--	-0.0025	0.0015	-0.0057	0.0116	0.6253	0.933552	--	-0.0006	0.0015
cg25138553	-0.0125	0.0051	0.0153	0.112245	--	-0.0017	0.0007	-0.0093	0.0051	0.06784	0.324644	--	-0.0012	0.0007	-0.0104	0.0061	0.08783	0.364055	--	-0.0015	0.0008	-0.004	0.006	0.5118	0.893286	--	-0.0004	0.0008
cg25144135	0.0046	0.0048	0.344	0.516623	++	0.0008	0.0008	-0.0062	0.0048	0.1957	0.468015	--	-0.001	0.0008	0.0111	0.0057	0.05117	0.307731	++	0.0018	0.0009	-0.0121	0.0057	0.03342	0.478819	--	-0.002	0.0009
cg25162533	0.0054	0.0066	0.4149	0.58002	+-	0.0009	0.0011	0.0032	0.0066	0.6352	0.80394	+-	0.0006	0.0011	0.005	0.0079	0.5248	0.786353	+-	0.0008	0.0013	0.0006	0.0079	0.9371	0.99065	+-	0.0001	0.0013
cg25164589	-0.0039	0.0065	0.5474	0.68549	--	-0.0007	0.0009	-0.0148	0.0065	0.02251	0.202261	--	-0.002	0.0009	0.0057	0.0077	0.459	0.739178	++	0.0005	0.0011	-0.0178	0.0077	0.02022	0.428442	--	-0.0023	0.0011
cg25199005	-0.0043	0.0042	0.3033	0.484462	--	-0.0006	0.0006	-0.0045	0.0042	0.2781	0.536151	--	-0.0007	0.0006	-0.0026	0.005	0.5977	0.824326	+-	-0.0003	0.0007	-0.0031	0.0049	0.5355	0.900466	-+	-0.0005	0.0007
cg25215890	0.0036	0.0048	0.4601	0.614875	+-	0.0006	0.0008	0.0007	0.0048	0.8871	0.932258	-+	0.0002	0.0008	0.0045	0.0057	0.4291	0.728942	+-	0.0007	0.001	-0.0015	0.0057	0.7896	0.980185	-+	-0.0002	0.001
cg25311470	-0.0005	0.0049	0.9254	0.957749	+-	-0.0001	0.0008	0.0061	0.0049	0.2118	0.485911	++	0.0009	0.0007	-0.0052	0.0058	0.3689	0.684433	+-	-0.0009	0.0009	0.009	0.0058	0.1181	0.607422	-+	0.0014	0.0009
cg25311963	0.0043	0.005	0.3898	0.558107	+-	0.0007	0.0008	0.0002	0.005	0.9614	0.971952	+-	0.0001	0.0008	0.0057	0.0059	0.3366	0.667563	++	0.0009	0.0009	-0.0028	0.006	0.6432	0.945413	+-	-0.0004	0.0009
cg25324164	-0.004	0.0061	0.5082	0.64815	+-	-0.0006	0.0008	-0.006	0.006	0.3188	0.572046	--	-0.0007	0.0007	-0.0012	0.0072	0.8716	0.960368	+-	-0.0004	0.0009	-0.0053	0.0071	0.4532	0.865126	--	-0.0005	0.0009
cg25371590	-0.0235	0.0136	0.08561	0.247631	--	-0.0029	0.0017	-0.0103	0.0137	0.4515	0.678068	--	-0.0014	0.0017	-0.025	0.0161	0.1211	0.41044	--	-0.003	0.002	0.003	0.0162	0.8517	0.983662	-+	0.0003	0.002
cg25383605	0.0035	0.0035	0.3221	0.499104	++	0.0006	0.0006	0.0058	0.0035	0.09976	0.36114	++	0.0009	0.0006	0.0005	0.0041	0.8993	0.972916	+-	0.0001	0.0007	0.0055	0.0042	0.1823	0.689908	++	0.0009	0.0007
cg25399309	0.0268	0.0083	0.001178	0.0512253	++	0.0026	0.0009	0.0049	0.0083	0.5541	0.742484	+-	0.0003	0.0009	0.0335	0.0098	0.0005938	0.0543314	++	0.0034	0.001	-0.0128	0.0097	0.1889	0.689908	--	-0.0015	0.001
cg25488206	-0.0015	0.0059	0.7979	0.870341	--	-0.0001	0.0005	0.0011	0.0058	0.8519	0.918088	-+	0.0002	0.0005	-0.0029	0.0069	0.6768	0.867006	--	-0.0002	0.0006	0.0026	0.0069	0.702	0.960291	-+	0.0003	0.0006
cg25521481	-0.0024	0.0051	0.642	0.749603	--	-0.0004	0.0009	-0.0093	0.0051	0.06814	0.324644	--	-0.0016	0.0009	0.0037	0.006	0.5367	0.795929	+-	0.0006	0.001	-0.0113	0.0061	0.06311	0.544669	--	-0.0019	0.001
cg25536676	0.0038	0.0054	0.474	0.620768	+-	0.0005	0.0006	-0.0009	0.0054	0.8726	0.922566	+-	-0.0001	0.0006	0.006	0.0063	0.3479	0.677178	++	0.0008	0.0008	-0.0039	0.0063	0.5341	0.900466	--	-0.0005	0.0008
cg25656283	-0.0155	0.0059	0.009216	0.0809366	--	-0.0021	0.0008	-0.0038	0.0059	0.5154	0.7133	+-	-0.0004	0.0008	-0.0188	0.007	0.007395	0.153261	--	-0.0027	0.001	0.0061	0.007	0.3833	0.833978	++	0.001	0.001
cg25662857	0.0032	0.0029	0.274	0.456949	++	0.0005	0.0005	0.0066	0.0029	0.02467	0.202261	++	0.0011	0.0005	-0.0004	0.0035	0.9007	0.972916	--	-0.0001	0.0006	0.0068	0.0035	0.04935	0.517863	++	0.0012	0.0006
cg25773386	-0.0011	0.0044	0.7978	0.870341	-+	-0.0001	0.0006	-0.0117	0.0044	0.007947	0.13445	--	-0.0015	0.0006	0.0072	0.0052	0.17	0.492762	++	0.0009	0.0007	-0.0156	0.0052	0.002817	0.333074	--	-0.002	0.0007
cg25776343	-0.008	0.0063	0.204	0.399997	--	-0.0013	0.0009	-0.0089	0.0063	0.1561	0.427085	--	-0.0014	0.0009	-0.0047	0.0074	0.5289	0.790015	--	-0.0008	0.0011	-0.0065	0.0074	0.3853	0.833978	+-	-0.001	0.0011
cg25799241	0.0128	0.0067	0.05824	0.201171	+-	0.0022	0.001	0.0102	0.0067	0.1288	0.386867	++	0.0018	0.001	0.01	0.008	0.2079	0.536913	+-	0.0018	0.0012	0.0052	0.008	0.5135	0.893286	++	0.0009	0.0012
cg25921609	0.0149	0.006	0.01276	0.101712	++	0.0024	0.001	0.0074	0.006	0.2174	0.487094	++	0.0012	0.001	0.0153	0.0071	0.03059	0.241515	++	0.0025	0.0012	-0.0009	0.007	0.9021	0.99065	+-	-0.0001	0.0012
cg25936138	0.0202	0.0087	0.01933	0.123266	++	0.0021	0.001	0.0188	0.0086	0.02936	0.217316	++	0.0019	0.001	0.0142	0.0102	0.1665	0.489463	++	0.0015	0.0012	0.0113	0.0102	0.2681	0.774985	++	0.0011	0.0012
cg25939371	-0.0043	0.0037	0.2557	0.444393	--	-0.0007	0.0006	-0.0058	0.0037	0.1162	0.370499	--	-0.0009	0.0006	-0.0016	0.0044	0.7254	0.897611	-+	-0.0003	0.0007	-0.0051	0.0044	0.2458	0.746404	--	-0.0008	0.0007
cg25963412	0.0061	0.0047	0.1906	0.386326	+-	0.001	0.0008	-0.0026	0.0046	0.578	0.755776	--	-0.0004	0.0008	0.0104	0.0055	0.05852	0.312517	++	0.0017	0.0009	-0.008	0.0055	0.1468	0.643901	--	-0.0013	0.0009
cg26003140	0.0001	0.0051	0.9908	0.998023	+-	0	0.0007	-0.0032	0.0051	0.5328	0.730068	+-	-0.0004	0.0007	0.0024	0.006	0.6932	0.874677	++	0.0003	0.0008	-0.0044	0.006	0.4605	0.865656	+-	-0.0006	0.0008
cg26073542	-0.0055	0.0055	0.319	0.495848	--	-0.0005	0.0006	-0.001	0.0055	0.8576	0.918088	+-	0	0.0006	-0.007	0.0065	0.284	0.621422	--	-0.0007	0.0007	0.0028	0.0065	0.6695	0.959435	++	0.0004	0.0007
cg26118943	0.0127	0.0061	0.03911	0.170705	++	0.0011	0.0006	0.0124	0.0061	0.04302	0.266842	++	0.0008	0.0006	0.0085	0.0073	0.2434	0.565671	++	0.0009	0.0007	0.0078	0.0072	0.2804	0.780039	++	0.0004	0.0007
cg26165146	-0.0138	0.0043	0.001402	0.0512253	--	-0.0017	0.0006	-0.0043	0.0043	0.3207	0.574212	--	-0.0007	0.0006	-0.016	0.0051	0.001688	0.0874595	--	-0.0018	0.0007	0.0043	0.005	0.3924	0.837951	-+	0.0003	0.0007
cg26191447	0.0001	0.0061	0.9922	0.998221	-+	0	0.001	0.0012	0.0061	0.847	0.918088	-+	0.0002	0.001	-0.0006	0.0072	0.9373	0.981088	-+	-0.0001	0.0012	0.0014	0.0072	0.8462	0.983662	-+	0.0003	0.0012
cg26196087	-0.0101	0.0037	0.006109	0.0767327	--	-0.0014	0.0005	-0.0095	0.0037	0.008938	0.142492	--	-0.0013	0.0005	-0.0069	0.0044	0.1113	0.401279	--	-0.001	0.0006	-0.0058	0.0043	0.1773	0.683636	--	-0.0008	0.0006
cg26230651	0.0048	0.0093	0.6028	0.72238	++	0.0009	0.0007	0.018	0.0095	0.05726	0.293558	++	0.0009	0.0007	-0.0061	0.0109	0.5737	0.818303	-+	0.0005	0.0008	0.0213	0.0112	0.0571	0.536204	++	0.0006	0.0008
cg26236972	-0.0057	0.005	0.2604	0.445096	--	-0.001	0.0008	-0.0088	0.005	0.07884	0.333672	--	-0.0015	0.0008	-0.0012	0.006	0.837	0.943802	+-	-0.0002	0.001	-0.0081	0.0059	0.1726	0.672497	--	-0.0014	0.001
cg26280998	-0.0064	0.0033	0.05406	0.194008	--	-0.0009	0.0005	-0.0064	0.0033	0.05303	0.286802	--	-0.001	0.0005	-0.0041	0.0039	0.2949	0.636646	--	-0.0006	0.0006	-0.0042	0.0039	0.2826	0.781033	--	-0.0007	0.0006
cg26297819	-0.0137	0.008	0.08649	0.248159	--	-0.0011	0.0006	-0.0091	0.008	0.2544	0.521259	--	-0.0006	0.0006	-0.0125	0.0095	0.1865	0.515362	--	-0.0011	0.0008	-0.0025	0.0094	0.7884	0.980185	+-	0	0.0008
cg26340740	-0.0102	0.0052	0.05104	0.188894	--	-0.0017	0.0008	0.004	0.0052	0.4397	0.668828	+-	0.0006	0.0008	-0.0174	0.0062	0.004915	0.13774	--	-0.0028	0.001	0.0132	0.0061	0.03074	0.478819	++	0.0021	0.001
cg26357744	0.0217	0.0064	0.0007528	0.0512253	++	0.0012	0.0004	0.0059	0.0064	0.3617	0.614445	++	0.0003	0.0004	0.0259	0.0076	0.0006781	0.0543314	++	0.0014	0.0005	-0.0078	0.0076	0.3029	0.784461	--	-0.0004	0.0005
cg26413708	-0.0038	0.0031	0.2285	0.417239	--	-0.0005	0.0005	0.0039	0.0031	0.2156	0.485911	++	0.0006	0.0005	-0.0082	0.0037	0.02657	0.234325	--	-0.0012	0.0006	0.0082	0.0037	0.02537	0.458271	++	0.0013	0.0005
cg26432350	0.0099	0.0035	0.004457	0.0675921	++	0.0017	0.0006	0.0006	0.0035	0.8604	0.918088	+-	0.0001	0.0006	0.0134	0.0041	0.001173	0.0648278	++	0.0023	0.0007	-0.0065	0.0041	0.11	0.60157	+-	-0.0011	0.0007
cg26604214	-0.0083	0.005	0.09851	0.266878	--	-0.0009	0.0006	-0.0104	0.0049	0.03575	0.249048	--	-0.0011	0.0005	-0.0038	0.0059	0.5151	0.780957	--	-0.0004	0.0007	-0.0084	0.0058	0.152	0.655039	+-	-0.0008	0.0006
cg26627956	0.0303	0.0116	0.009199	0.0809366	++	0.0019	0.0006	0.0076	0.0117	0.5153	0.7133	+-	0.0002	0.0006	0.0366	0.0138	0.007867	0.159067	++	0.0024	0.0007	-0.0122	0.0138	0.3782	0.832079	+-	-0.001	0.0007
cg26677394	-0.0032	0.0054	0.559	0.688821	--	-0.0004	0.0007	-0.0058	0.0054	0.2873	0.546265	--	-0.0007	0.0007	-0.0001	0.0064	0.9885	0.996208	+-	-0.0001	0.0008	-0.0057	0.0064	0.3725	0.827889	--	-0.0006	0.0008
cg26681628	-0.0052	0.0062	0.3973	0.563976	--	-0.0006	0.0009	0.0003	0.0062	0.9648	0.974201	-+	0.0001	0.0009	-0.0075	0.0073	0.3044	0.644962	--	-0.0009	0.001	0.0043	0.0073	0.5525	0.917881	++	0.0006	0.001
cg26686361	-0.0078	0.0048	0.1002	0.269694	--	-0.0012	0.0008	-0.0126	0.0047	0.007663	0.13445	--	-0.002	0.0008	-0.0017	0.0056	0.766	0.917838	--	-0.0002	0.0009	-0.0117	0.0056	0.03651	0.488174	--	-0.0019	0.0009
cg26709300	0.0115	0.0041	0.004721	0.0675921	++	0.0016	0.0006	0.0062	0.004	0.1225	0.382949	++	0.0008	0.0006	0.0113	0.0048	0.01889	0.20605	++	0.0016	0.0007	0.0003	0.0048	0.9569	0.99065	+-	-0.0001	0.0007
cg26828842	-0.0048	0.0049	0.3356	0.512972	--	-0.0008	0.0008	0.0042	0.0049	0.3934	0.633083	++	0.0007	0.0008	-0.0098	0.0058	0.09481	0.370803	--	-0.0016	0.001	0.0094	0.0058	0.1057	0.60157	++	0.0016	0.0009
cg26884581	0.0095	0.0033	0.004057	0.0675921	++	0.0015	0.0005	0.0094	0.0033	0.004236	0.114904	++	0.0015	0.0005	0.0062	0.0039	0.1138	0.403163	++	0.0009	0.0006	0.0061	0.0039	0.1167	0.606206	++	0.001	0.0006
cg26889659	0.0316	0.0201	0.1166	0.294032	++	0.0031	0.0022	0.0376	0.0202	0.06275	0.307809	++	0.003	0.0022	0.0167	0.0238	0.483	0.754297	++	0.002	0.0026	0.0286	0.0239	0.2321	0.729207	++	0.0019	0.0026
cg26894079	-0.003	0.0042	0.4677	0.617394	+-	-0.0005	0.0007	-0.0083	0.0042	0.04718	0.269255	--	-0.0013	0.0007	0.0019	0.005	0.7026	0.880015	++	0.0003	0.0008	-0.0093	0.0049	0.0608	0.536204	--	-0.0015	0.0008
cg26906737	-0.0087	0.0028	0.001838	0.0541709	--	-0.0013	0.0004	-0.0007	0.0028	0.8025	0.896594	+-	0	0.0004	-0.0117	0.0033	0.0004074	0.0543314	--	-0.0018	0.0005	0.0054	0.0033	0.09536	0.60157	++	0.0009	0.0005
cg26950531	-0.0207	0.0106	0.05143	0.189491	--	-0.0029	0.0014	-0.0371	0.0106	0.0004559	0.0629902	--	-0.0051	0.0014	-0.0013	0.0125	0.9197	0.977944	-+	-0.0002	0.0017	-0.0365	0.0125	0.003535	0.333074	--	-0.005	0.0017
cg26995224	0.014	0.0068	0.0405	0.173961	++	0.0023	0.0011	0.0163	0.0069	0.01771	0.193179	++	0.0026	0.0011	0.0074	0.0081	0.358	0.681073	++	0.0013	0.0013	0.0124	0.0081	0.1272	0.621262	++	0.0019	0.0013
cg26995690	-0.0186	0.0077	0.01547	0.112415	--	-0.0025	0.0011	-0.0091	0.0077	0.2369	0.503564	--	-0.0012	0.0011	-0.0192	0.0091	0.03527	0.263413	--	-0.0026	0.0013	0.0012	0.0091	0.8992	0.99065	-+	0.0002	0.0013
cg27051129	0.0033	0.0063	0.6011	0.722191	-+	0.0004	0.0009	0.0007	0.0063	0.9163	0.948744	-+	0.0001	0.0009	0.0042	0.0074	0.5762	0.818303	-+	0.0006	0.001	-0.0016	0.0074	0.8276	0.983662	--	-0.0002	0.001
cg27066989	-0.0133	0.0082	0.1039	0.272759	--	-0.0014	0.001	-0.0091	0.0082	0.2636	0.528015	-+	-0.0009	0.001	-0.0116	0.0097	0.233	0.555049	--	-0.0013	0.0012	-0.0031	0.0097	0.7477	0.968764	-+	-0.0002	0.0012
cg27089226	0.0058	0.0075	0.4386	0.598025	++	0.0006	0.0009	-0.0047	0.0076	0.5378	0.732079	+-	-0.0005	0.0009	0.0114	0.0089	0.199	0.532096	++	0.0013	0.0011	-0.0109	0.0089	0.2248	0.716766	+-	-0.0012	0.0011
cg27108424	0.0052	0.005	0.3068	0.485851	++	0.0006	0.0006	0.0094	0.005	0.06015	0.300029	++	0.0011	0.0006	0.0002	0.006	0.9766	0.990944	++	0	0.0007	0.0093	0.0059	0.1158	0.606206	++	0.001	0.0007
cg27115863	-0.0037	0.0033	0.2653	0.452538	--	-0.0006	0.0006	-0.0065	0.0033	0.05026	0.27871	--	-0.0011	0.0006	-0.0002	0.0039	0.9497	0.986593	+-	0	0.0007	-0.0063	0.0039	0.1081	0.60157	--	-0.0011	0.0007
cg27132471	-0.0048	0.0069	0.4848	0.62895	--	-0.0003	0.0005	0.0047	0.0069	0.4946	0.697319	++	0.0005	0.0005	-0.0103	0.0082	0.2073	0.536913	--	-0.0007	0.0006	0.0101	0.0081	0.2143	0.699428	++	0.0009	0.0006
cg27134910	-0.0125	0.0083	0.1329	0.310642	--	-0.0022	0.0013	-0.016	0.0083	0.0556	0.291724	--	-0.0025	0.0013	-0.0056	0.0098	0.5703	0.818303	-+	-0.0012	0.0015	-0.0131	0.0099	0.1849	0.689908	--	-0.0018	0.0015
cg27139419	-0.0121	0.0055	0.02816	0.147552	--	-0.002	0.0009	-0.0067	0.0055	0.2198	0.48851	--	-0.0011	0.0009	-0.0119	0.0065	0.06862	0.334268	--	-0.0019	0.0011	-0.0003	0.0065	0.9592	0.99065	-+	-0.0001	0.0011
cg27168858	-0.009	0.0061	0.1371	0.314654	--	-0.0011	0.0006	-0.0093	0.0061	0.1256	0.384827	--	-0.001	0.0006	-0.0056	0.0072	0.433	0.731175	-+	-0.0007	0.0007	-0.0064	0.0072	0.3707	0.827889	--	-0.0006	0.0007
cg27208052	-0.0104	0.0057	0.06906	0.222766	--	-0.0012	0.0007	-0.0027	0.0057	0.6307	0.803149	--	-0.0004	0.0007	-0.0125	0.0068	0.06427	0.329068	--	-0.0013	0.0008	0.0037	0.0067	0.5749	0.925356	+-	0.0002	0.0008
cg27217742	0.0041	0.0066	0.5312	0.671288	+-	0.0006	0.001	0.0019	0.0067	0.7743	0.882936	+-	0.0003	0.001	0.0043	0.0078	0.5814	0.818303	+-	0.0005	0.0012	-0.0003	0.0079	0.9715	0.99065	-+	0.0001	0.0012
cg27246744	-0.0005	0.0057	0.9235	0.956977	+-	-0.0001	0.0007	-0.007	0.0057	0.2183	0.487792	--	-0.0009	0.0007	0.0044	0.0068	0.5138	0.780957	++	0.0005	0.0009	-0.0093	0.0067	0.1667	0.670846	--	-0.0011	0.0009
cg27292710	0.0054	0.0044	0.2111	0.406037	++	0.0006	0.0005	-0.002	0.0043	0.6433	0.811713	--	-0.0003	0.0005	0.0091	0.0051	0.07725	0.346164	++	0.0011	0.0006	-0.0068	0.0051	0.1826	0.689908	--	-0.0009	0.0006
cg27389255	0.0052	0.0033	0.1206	0.295791	++	0.0008	0.0005	0.0035	0.0033	0.2914	0.549024	-+	0.0005	0.0005	0.0047	0.004	0.2383	0.562452	++	0.0008	0.0006	0.0011	0.0039	0.7864	0.980185	-+	0.0001	0.0006
cg27396284	-0.0134	0.0049	0.005982	0.0767327	--	-0.0021	0.0007	-0.0116	0.0048	0.0168	0.193023	--	-0.0018	0.0007	-0.0101	0.0058	0.0802	0.34869	--	-0.0016	0.0009	-0.0062	0.0057	0.2765	0.780039	--	-0.0009	0.0009
cg27477277	-0.0062	0.0045	0.1656	0.352219	--	-0.0011	0.0007	0.0008	0.0045	0.8574	0.918088	-+	0.0001	0.0007	-0.0093	0.0053	0.08051	0.34869	--	-0.0016	0.0009	0.0056	0.0053	0.2878	0.781033	++	0.0009	0.0009
cg27485596	-0.0108	0.0115	0.3493	0.519874	--	-0.0015	0.0017	-0.0193	0.0114	0.09075	0.349059	--	-0.0025	0.0017	-0.0005	0.0136	0.9699	0.990726	-+	-0.0003	0.002	-0.0191	0.0135	0.1566	0.656698	--	-0.0023	0.002
cg27563968	0.0022	0.0036	0.5399	0.678147	++	0.0003	0.0005	0.0029	0.0036	0.4194	0.652313	++	0.0005	0.0005	0.0009	0.0043	0.8392	0.943802	-+	0.0001	0.0006	0.0024	0.0043	0.5698	0.925356	+-	0.0004	0.0006
cg27588384	-0.0009	0.0038	0.8219	0.886351	+-	-0.0001	0.0006	-0.0031	0.0038	0.4096	0.643103	--	-0.0005	0.0006	0.0012	0.0045	0.7883	0.921252	+-	0.0002	0.0007	-0.0036	0.0044	0.4137	0.846808	-+	-0.0007	0.0007
cg27593537	0.0025	0.0042	0.5523	0.688506	+-	0.0003	0.0005	0.0076	0.0042	0.07236	0.330434	++	0.0009	0.0005	-0.0022	0.005	0.6603	0.855084	+-	-0.0002	0.0006	0.0088	0.005	0.07779	0.586976	++	0.001	0.0006
cg27659768	-0.0067	0.0047	0.1585	0.34397	--	-0.0011	0.0008	-0.0055	0.0047	0.2392	0.505859	--	-0.001	0.0008	-0.005	0.0056	0.3668	0.684433	--	-0.0009	0.0009	-0.0029	0.0056	0.5983	0.925356	-+	-0.0005	0.0009
cg27661394	-0.0048	0.005	0.336	0.512972	--	-0.0005	0.0005	0.0009	0.005	0.8558	0.918088	+-	0.0001	0.0006	-0.0074	0.0059	0.2086	0.537048	--	-0.0008	0.0006	0.0049	0.0059	0.4112	0.845868	++	0.0005	0.0007

### Sheet: S4 Trio
Table S4. Trio regression results for child, mother and father birthweight polygenic scores predicting DNAm at birthweight-associated CpG loci adjusted or unadjusted for the polygenic score of the other family members
	Not adjusted for other family member PGS																					Adjusted for other family member PGS
	Child polygenic score							Mother polygenic score							Father polgyenic score							Child polygenic score							Mother polygenic score							Father polgyenic score
	Statistics based on m-values					Statistics for beta-values		Statistics based on m-values					Statistics for beta-values		Statistics based on m-values					Statistics for beta-values		Statistics based on m-values					Statistics for beta-values		Statistics based on m-values					Statistics for beta-values		Statistics based on m-values					Statistics for beta-values
CpG locus	Effect	SE	p	q	Direction	Effect	SE	Effect	SE	p	q	Direction	Effect	SE	Effect	SE	p	q	Direction	Effect	SE	Effect	SE	p	q	Direction	Effect	SE	Effect	SE	p	q	Direction	Effect	SE	Effect	SE	p	q	Direction	Effect	SE
MPS	0.102274	0.0172325	2.9396e-09		++			0.0783821	0.0174557	7.1111e-06		++			0.0640547	0.0179223	0.00035153		++			0.0696081	0.0257984	0.00697235		++			0.0395522	0.0220089	0.0723203		++			0.0234689	0.0222877	0.292342		++
cg00028013	0.0069	0.0053	0.1964	0.416832	++	0.0012	0.0009	0.0117	0.0054	0.02954	0.290952	++	0.002	0.0009	0.0009	0.0055	0.8638	0.961597	-+	0.0002	0.0009	0.0008	0.0081	0.9229	0.980877	-+	0.0001	0.0014	0.0111	0.0068	0.1031	0.681836	++	0.0019	0.0012	-0.0006	0.0069	0.9259	0.986584	-+	-0.0001	0.0012
cg00066351	-0.0029	0.0044	0.5085	0.695621	+-	-0.0003	0.0007	0.0006	0.0044	0.8983	0.979532	++	0.0001	0.0007	-0.0083	0.0045	0.06442	0.52718	--	-0.0012	0.0007	0.0024	0.0068	0.7217	0.9158	+-	0.0005	0.0011	0.0002	0.0057	0.9715	0.996109	-+	0	0.0009	-0.0091	0.0058	0.1146	0.916136	--	-0.0014	0.0009
cg00075967	0.0014	0.005	0.7786	0.87748	+-	0.0003	0.0008	0.001	0.005	0.8347	0.942875	+-	0.0003	0.0008	0.0011	0.0051	0.8255	0.955781	+-	0.0003	0.0008	0.0008	0.0076	0.9159	0.980592	-+	0	0.0012	0.0006	0.0064	0.9202	0.996109	+-	0.0003	0.001	0.0007	0.0065	0.919	0.986584	+-	0.0003	0.001
cg00091302	-0.0083	0.0048	0.08573	0.302426	--	-0.0013	0.0008	-0.0102	0.0048	0.03591	0.297694	--	-0.0017	0.0008	-0.0053	0.0049	0.2882	0.715323	+-	-0.0008	0.0008	-0.0008	0.0074	0.9179	0.980592	-+	-0.0001	0.0012	-0.0097	0.0062	0.1192	0.709979	--	-0.0016	0.001	-0.0039	0.0063	0.5371	0.984256	+-	-0.0006	0.001
cg00095326	0.003	0.0058	0.6022	0.76673	+-	0.0003	0.0009	0.0006	0.0058	0.9184	0.982087	+-	-0.0002	0.0009	-0.0003	0.0059	0.9532	0.977974	+-	0	0.0009	0.007	0.0088	0.4251	0.842881	++	0.0011	0.0013	-0.0029	0.0074	0.6998	0.983278	+-	-0.0007	0.0011	-0.0038	0.0075	0.6171	0.986584	+-	-0.0005	0.0011
cg00119811	-0.0028	0.0071	0.6871	0.821942	+-	-0.0004	0.0008	-0.005	0.0071	0.4778	0.760072	+-	-0.0007	0.0008	-0.0035	0.0073	0.6269	0.901199	+-	-0.0006	0.0009	0.0037	0.0106	0.728	0.9158	-+	0.0006	0.0013	-0.0069	0.009	0.4468	0.91268	+-	-0.001	0.0011	-0.005	0.0091	0.5866	0.986584	+-	-0.0008	0.0011
cg00153395	0.006	0.0041	0.1412	0.353074	++	0.001	0.0007	0.0034	0.0041	0.4113	0.728003	+-	0.0006	0.0007	0.0057	0.0042	0.1764	0.654688	++	0.0009	0.0007	0.0034	0.0063	0.589	0.88797	++	0.0006	0.001	0.0014	0.0053	0.7885	0.991725	+-	0.0003	0.0009	0.0036	0.0054	0.5015	0.984072	++	0.0006	0.0009
cg00162064	-0.0051	0.0061	0.4075	0.616455	--	-0.0009	0.001	-0.0026	0.0061	0.6682	0.869938	+-	-0.0004	0.001	-0.0038	0.0063	0.5494	0.87587	--	-0.0006	0.001	-0.0042	0.0093	0.6497	0.895614	--	-0.0008	0.0016	0.0002	0.0079	0.9801	0.996109	+-	0.0001	0.0013	-0.0016	0.008	0.8417	0.986584	-+	-0.0002	0.0013
cg00205605	0.0021	0.0044	0.6312	0.782655	++	0.0004	0.0007	0.001	0.0044	0.8192	0.938923	+-	0.0001	0.0007	-0.0066	0.0045	0.1455	0.602572	--	-0.0011	0.0008	0.0108	0.0066	0.101	0.637835	++	0.0018	0.0011	-0.0041	0.0056	0.4618	0.91268	--	-0.0007	0.0009	-0.0125	0.0057	0.02751	0.777097	--	-0.0021	0.001
cg00218409	-0.0065	0.0061	0.2875	0.517812	--	-0.0007	0.0007	-0.0048	0.0061	0.4268	0.728872	+-	-0.0006	0.0007	-0.0131	0.0062	0.03516	0.441631	--	-0.0015	0.0007	0.0062	0.0093	0.5004	0.87333	-+	0.0009	0.001	-0.0076	0.0078	0.3295	0.877161	+-	-0.001	0.0008	-0.0167	0.0079	0.03485	0.777097	--	-0.002	0.0008
cg00222472	0.0133	0.0094	0.1586	0.373402	++	0.002	0.0015	0.0223	0.0095	0.0188	0.264156	++	0.0035	0.0015	0.0076	0.0097	0.432	0.815496	-+	0.0011	0.0015	-0.0049	0.0142	0.7305	0.916164	+-	-0.0009	0.0023	0.0254	0.012	0.03509	0.539453	++	0.0041	0.0019	0.0076	0.0122	0.5324	0.984256	-+	0.0012	0.0019
cg00227665	0.0064	0.0053	0.2286	0.461093	++	0.0009	0.0008	0.0029	0.0053	0.5788	0.817419	-+	0.0004	0.0008	-0.0039	0.0054	0.4769	0.855141	--	-0.0005	0.0008	0.0154	0.008	0.05528	0.596973	++	0.0022	0.0012	-0.005	0.0068	0.462	0.91268	--	-0.0008	0.001	-0.0124	0.0069	0.07188	0.865114	--	-0.0017	0.001
cg00233028	0.0094	0.006	0.1185	0.335278	+-	0.001	0.0008	0.0082	0.0061	0.1762	0.520116	++	0.001	0.0008	0.0078	0.0062	0.2067	0.690833	++	0.001	0.0009	0.0032	0.0091	0.7241	0.9158	+-	0.0001	0.0013	0.0067	0.0077	0.3891	0.91268	++	0.0009	0.0011	0.0064	0.0078	0.4115	0.974075	++	0.001	0.0011
cg00253658	-0.0399	0.0148	0.006874	0.123881	--	-0.0054	0.002	0.0026	0.0149	0.864	0.961863	+-	0.0001	0.002	-0.0422	0.0152	0.005592	0.212224	--	-0.0058	0.002	-0.046	0.0221	0.03759	0.536443	--	-0.006	0.003	0.0307	0.0189	0.1033	0.681836	++	0.0037	0.0025	-0.0171	0.0191	0.3714	0.974075	--	-0.0026	0.0025
cg00329157	-0.0031	0.0045	0.4898	0.679004	+-	-0.0003	0.0005	-0.0006	0.0045	0.8931	0.979338	+-	0	0.0005	-0.0054	0.0046	0.2452	0.706662	+-	-0.0005	0.0006	-0.0001	0.0069	0.9865	0.9994	+-	-0.0001	0.0008	-0.0001	0.0058	0.9845	0.996109	+-	0.0001	0.0007	-0.005	0.0059	0.3926	0.974075	+-	-0.0004	0.0007
cg00350296	0.0016	0.005	0.7454	0.859439	++	0.0002	0.0008	0.0044	0.0051	0.3824	0.701899	+-	0.0006	0.0008	0.0032	0.0052	0.5423	0.869568	+-	0.0004	0.0008	-0.0048	0.0076	0.5258	0.881598	-+	-0.0008	0.0011	0.0067	0.0064	0.2987	0.87113	+-	0.001	0.001	0.0051	0.0065	0.4324	0.974075	+-	0.0007	0.001
cg00394823	0.0208	0.009	0.02068	0.171437	++	0.0023	0.0011	0.0131	0.009	0.1466	0.491525	++	0.0017	0.0011	0.015	0.0093	0.1045	0.574343	++	0.0015	0.0011	0.0155	0.0135	0.2519	0.824492	++	0.0017	0.0017	0.004	0.0115	0.7296	0.991725	++	0.0007	0.0014	0.0067	0.0116	0.5678	0.986584	+-	0.0006	0.0014
cg00395063	0.006	0.0046	0.1955	0.416631	-+	0.0009	0.0007	-0.0029	0.0047	0.5366	0.800074	-+	-0.0005	0.0007	0.0076	0.0048	0.1145	0.574343	++	0.0011	0.0007	0.0086	0.007	0.2221	0.796193	-+	0.0014	0.0011	-0.0085	0.006	0.1542	0.73331	--	-0.0014	0.0009	0.0028	0.006	0.6379	0.986584	+-	0.0004	0.0009
cg00410926	-0.0152	0.0068	0.02544	0.174226	--	-0.0017	0.0008	-0.0134	0.0068	0.04932	0.337329	--	-0.0016	0.0008	0.001	0.007	0.8859	0.961597	-+	0.0001	0.0009	-0.0202	0.0103	0.04888	0.57598	--	-0.002	0.0012	-0.0029	0.0087	0.7413	0.991725	-+	-0.0006	0.0011	0.0127	0.0088	0.1514	0.916136	++	0.0013	0.0011
cg00431549	-0.0079	0.0059	0.1832	0.397573	--	-0.0014	0.0009	-0.0009	0.0059	0.8841	0.976635	+-	-0.0003	0.0009	-0.0077	0.0061	0.2025	0.690833	+-	-0.0013	0.001	-0.008	0.009	0.375	0.842881	-+	-0.0013	0.0014	0.0038	0.0076	0.619	0.955691	+-	0.0004	0.0012	-0.0037	0.0077	0.6352	0.986584	+-	-0.0007	0.0012
cg00442282	0.0002	0.0054	0.9693	0.980545	-+	0	0.0007	-0.0109	0.0054	0.0449	0.32651	--	-0.0014	0.0007	-0.0025	0.0056	0.6477	0.903819	+-	-0.0005	0.0007	0.0161	0.0081	0.04602	0.575058	++	0.0021	0.0011	-0.0196	0.0069	0.004392	0.499721	--	-0.0025	0.0009	-0.0101	0.007	0.1462	0.916136	+-	-0.0015	0.0009
cg00448875	-0.0062	0.0045	0.1683	0.383299	--	-0.0009	0.0006	0.0004	0.0045	0.9263	0.985754	-+	0	0.0006	-0.0057	0.0046	0.2204	0.694897	--	-0.0006	0.0006	-0.0083	0.0068	0.2279	0.800547	-+	-0.0014	0.0009	0.0047	0.0058	0.4159	0.91268	++	0.0007	0.0008	-0.0017	0.0059	0.7761	0.986584	+-	0	0.0008
cg00496272	0.0082	0.0055	0.1353	0.348334	++	0.0008	0.0006	0.0041	0.0055	0.4625	0.759233	++	0.0003	0.0006	0.001	0.0056	0.8607	0.961597	+-	0	0.0006	0.013	0.0083	0.117	0.647589	++	0.0015	0.0009	-0.0025	0.007	0.717	0.990655	--	-0.0005	0.0008	-0.0055	0.0071	0.4385	0.976713	--	-0.0007	0.0008
cg00508575	-0.0067	0.0046	0.141	0.353074	--	-0.0011	0.0007	-0.0006	0.0046	0.8909	0.979338	--	-0.0002	0.0007	-0.0051	0.0047	0.2727	0.714254	--	-0.0009	0.0007	-0.0091	0.007	0.1948	0.771908	--	-0.0014	0.0011	0.0045	0.0059	0.4484	0.91268	++	0.0006	0.0009	-0.0006	0.006	0.916	0.986584	-+	-0.0002	0.0009
cg00533407	0.0042	0.0043	0.336	0.552667	-+	0.0005	0.0005	0.0025	0.0043	0.5684	0.817238	-+	0.0003	0.0005	0.0079	0.0044	0.07484	0.549047	++	0.0011	0.0006	-0.0025	0.0066	0.7018	0.909439	-+	-0.0004	0.0008	0.0027	0.0056	0.6258	0.955691	-+	0.0003	0.0007	0.0091	0.0057	0.1092	0.916136	++	0.0012	0.0007
cg00549798	0.0124	0.0053	0.0193	0.169203	++	0.002	0.0008	0.0066	0.0053	0.2172	0.545633	-+	0.0009	0.0008	0.0098	0.0055	0.07395	0.549047	++	0.0016	0.0009	0.0097	0.008	0.2257	0.796193	+-	0.0016	0.0013	0.0009	0.0068	0.8914	0.996109	-+	0	0.0011	0.0049	0.0069	0.4746	0.984072	++	0.0008	0.0011
cg00558749	0.0018	0.0051	0.7171	0.844735	-+	0.0003	0.0009	0.0016	0.0051	0.7556	0.907815	+-	0.0002	0.0009	-0.0019	0.0053	0.721	0.931302	-+	-0.0003	0.0009	0.0041	0.0077	0.5907	0.88797	-+	0.0007	0.0013	-0.0006	0.0065	0.9299	0.996109	+-	-0.0001	0.0011	-0.0052	0.0066	0.4371	0.976701	--	-0.0009	0.0011
cg00567703	-0.034	0.0132	0.01018	0.143038	--	-0.0039	0.0016	-0.0129	0.0133	0.3349	0.674929	--	-0.0011	0.0016	-0.045	0.0136	0.0009322	0.0965992	--	-0.0052	0.0017	-0.012	0.0199	0.547	0.881598	-+	-0.0017	0.0025	-0.0042	0.0169	0.8026	0.991725	+-	0.0001	0.0021	-0.0388	0.0172	0.02363	0.777097	--	-0.0044	0.0021
cg00587472	-0.011	0.006	0.06517	0.25974	--	-0.0019	0.001	-0.0158	0.006	0.008271	0.198365	--	-0.0027	0.001	-0.0074	0.0061	0.2278	0.694897	--	-0.0013	0.001	0.0021	0.0091	0.8173	0.944691	-+	0.0003	0.0015	-0.0171	0.0077	0.02587	0.539453	--	-0.0029	0.0013	-0.008	0.0078	0.3045	0.974075	+-	-0.0013	0.0013
cg00591515	0.0134	0.0061	0.02858	0.183665	++	0.0011	0.0005	0.0025	0.0061	0.6836	0.872618	-+	0.0002	0.0005	0.0091	0.0063	0.1451	0.602572	++	0.0009	0.0006	0.0174	0.0093	0.06159	0.596973	++	0.0012	0.0008	-0.0076	0.0078	0.3314	0.877161	--	-0.0005	0.0007	-0.0005	0.008	0.9501	0.988471	+-	0.0002	0.0007
cg00605777	0.0036	0.0045	0.425	0.632112	+-	0.0005	0.0007	0.0047	0.0045	0.2919	0.644239	++	0.0007	0.0007	-0.002	0.0046	0.6586	0.907769	+-	-0.0003	0.0007	0.005	0.0068	0.4624	0.848074	+-	0.0008	0.0011	0.0028	0.0057	0.6253	0.955691	-+	0.0004	0.0009	-0.0043	0.0058	0.4649	0.981755	--	-0.0007	0.0009
cg00637745	-0.0505	0.0269	0.06059	0.253214	--	-0.0066	0.0038	-0.0502	0.0271	0.06338	0.372638	--	-0.0064	0.0039	0.0217	0.0277	0.4338	0.815496	++	0.0032	0.0039	-0.0805	0.0405	0.04679	0.575058	--	-0.0113	0.0058	-0.0095	0.0344	0.7821	0.991725	-+	-0.0007	0.0049	0.067	0.0349	0.05449	0.836522	++	0.0096	0.005
cg00739778	-0.0084	0.0069	0.2232	0.454626	--	-0.0015	0.0012	-0.0092	0.0069	0.1839	0.525318	--	-0.0016	0.0012	-0.0061	0.0071	0.3885	0.783526	--	-0.001	0.0012	-0.0014	0.0104	0.8926	0.979452	-+	-0.0004	0.0017	-0.0085	0.0088	0.3333	0.877161	+-	-0.0014	0.0015	-0.0052	0.0089	0.5559	0.986584	+-	-0.0007	0.0015
cg00748072	0.0031	0.0033	0.352	0.562889	++	0.0004	0.0005	-0.0005	0.0034	0.8848	0.976635	--	-0.0001	0.0005	-0.0006	0.0034	0.8607	0.961597	-+	-0.0001	0.0005	0.0085	0.0051	0.09535	0.637461	++	0.0013	0.0008	-0.0048	0.0043	0.2655	0.863135	--	-0.0008	0.0007	-0.005	0.0044	0.2545	0.974075	--	-0.0007	0.0007
cg00780426	0.0033	0.0061	0.5851	0.753566	-+	0.0005	0.001	0.0042	0.0061	0.4869	0.760072	++	0.0006	0.001	0.0059	0.0062	0.3426	0.76633	++	0.0009	0.001	-0.0042	0.0092	0.6457	0.895614	--	-0.0006	0.0015	0.0059	0.0078	0.4526	0.91268	++	0.0008	0.0013	0.0077	0.0079	0.3323	0.974075	++	0.0012	0.0013
cg00831931	-0.0052	0.0057	0.361	0.571124	-+	-0.0005	0.0005	-0.0082	0.0057	0.1503	0.491525	--	-0.0007	0.0005	-0.0041	0.0059	0.4863	0.856109	-+	-0.0004	0.0005	0.002	0.0085	0.8116	0.944691	-+	0.0001	0.0007	-0.0093	0.0073	0.1987	0.767976	--	-0.0007	0.0006	-0.0052	0.0074	0.4843	0.984072	-+	-0.0005	0.0006
cg00873678	0.0023	0.0072	0.7526	0.863857	+-	0.0005	0.0009	0.004	0.0073	0.5777	0.817258	+-	0.0007	0.0009	0.0061	0.0074	0.4089	0.798571	+-	0.0009	0.0009	-0.0062	0.011	0.5698	0.88797	--	-0.0007	0.0014	0.0074	0.0093	0.4279	0.91268	++	0.001	0.0012	0.0096	0.0094	0.308	0.974075	++	0.0012	0.0012
cg00886780	0.0041	0.0044	0.36	0.570631	++	0.0006	0.0006	0.0041	0.0044	0.3585	0.685931	-+	0.0005	0.0006	0.0047	0.0045	0.3017	0.734917	+-	0.0008	0.0007	-0.0007	0.0068	0.9179	0.980592	+-	0	0.001	0.0041	0.0057	0.4753	0.913213	-+	0.0004	0.0008	0.0055	0.0058	0.339	0.974075	++	0.0009	0.0008
cg00921266	0.0421	0.0175	0.01624	0.160046	++	0.0025	0.0012	0.0124	0.0176	0.4831	0.760072	++	0.0006	0.0012	0.0517	0.018	0.004023	0.212224	++	0.0038	0.0013	0.0234	0.0265	0.3778	0.842881	++	0.0008	0.0018	-0.0039	0.0224	0.8617	0.996109	-+	-0.0002	0.0016	0.0392	0.0228	0.08507	0.865114	++	0.0034	0.0016
cg00930606	0.0035	0.0037	0.3444	0.558723	+-	0.0006	0.0006	-0.0062	0.0037	0.09493	0.432648	--	-0.0011	0.0006	0.0016	0.0038	0.6739	0.91352	+-	0.0003	0.0007	0.0137	0.0056	0.01446	0.399578	++	0.0024	0.001	-0.0132	0.0047	0.005348	0.499721	--	-0.0023	0.0008	-0.0045	0.0048	0.3526	0.974075	--	-0.0008	0.0008
cg00940560	0.0009	0.006	0.8806	0.939675	++	0.0002	0.0009	-0.006	0.006	0.313	0.666483	--	-0.0008	0.0009	0.007	0.0061	0.2524	0.706662	++	0.001	0.0009	0.0012	0.0091	0.895	0.979452	+-	0.0003	0.0013	-0.007	0.0077	0.3587	0.901098	--	-0.0011	0.0011	0.0069	0.0078	0.3731	0.974075	++	0.0009	0.0011
cg00942920	-0.0059	0.0087	0.4994	0.688856	--	-0.0008	0.0013	-0.0106	0.0087	0.2241	0.550868	--	-0.0015	0.0013	-0.0047	0.0089	0.5991	0.886882	+-	-0.0007	0.0013	0.0047	0.0132	0.7211	0.9158	++	0.0008	0.0019	-0.0133	0.0111	0.2313	0.819435	--	-0.0019	0.0016	-0.0057	0.0113	0.6137	0.986584	+-	-0.0009	0.0016
cg00971695	-0.0085	0.005	0.09173	0.307445	--	-0.0015	0.0009	-0.0037	0.0051	0.4604	0.759233	-+	-0.0006	0.0009	-0.0018	0.0052	0.7242	0.931302	+-	-0.0003	0.0009	-0.0129	0.0076	0.091	0.637461	--	-0.0022	0.0013	0.0027	0.0064	0.6715	0.980012	++	0.0005	0.0011	0.0052	0.0065	0.4281	0.974075	+-	0.0009	0.0011
cg01063280	-0.0052	0.0044	0.2367	0.467201	--	-0.0009	0.0007	-0.0002	0.0044	0.9578	0.992893	+-	-0.0001	0.0007	-0.0066	0.0045	0.1433	0.602572	--	-0.0011	0.0007	-0.0042	0.0066	0.5239	0.881598	--	-0.0007	0.0011	0.0026	0.0056	0.6395	0.962152	+-	0.0004	0.0009	-0.0046	0.0057	0.4191	0.974075	--	-0.0008	0.0009
cg01099825	0.0137	0.0075	0.06763	0.262994	++	0.0021	0.0012	0.0019	0.0075	0.799	0.930296	+-	0.0002	0.0012	0.009	0.0077	0.2423	0.706662	+-	0.0014	0.0012	0.0195	0.0114	0.08746	0.636003	++	0.003	0.0018	-0.0086	0.0096	0.3704	0.908466	--	-0.0014	0.0016	-0.0004	0.0098	0.9665	0.990297	+-	0	0.0016
cg01110839	0.0109	0.0057	0.05445	0.24484	++	0.0015	0.0007	0.0127	0.0057	0.02608	0.275039	++	0.0017	0.0008	0.0089	0.0058	0.1258	0.5803	++	0.0012	0.0008	0	0.0085	0.9994	0.9994	-+	0	0.0011	0.012	0.0073	0.09769	0.669859	++	0.0016	0.001	0.0079	0.0074	0.2814	0.974075	++	0.0011	0.001
cg01115380	-0.0068	0.008	0.3973	0.609929	--	-0.001	0.0013	-0.0013	0.008	0.8677	0.96295	+-	-0.0002	0.0013	-0.0002	0.0082	0.9827	0.987967	+-	0.0001	0.0013	-0.0138	0.0121	0.2569	0.824492	-+	-0.0023	0.002	0.0054	0.0103	0.5988	0.952793	+-	0.0009	0.0017	0.0065	0.0104	0.5318	0.984256	+-	0.0012	0.0017
cg01143068	-0.0008	0.0059	0.8897	0.945591	+-	-0.0002	0.001	-0.0069	0.006	0.2501	0.590692	--	-0.0011	0.001	-0.0082	0.0061	0.1794	0.658065	--	-0.0014	0.001	0.016	0.0091	0.07732	0.627062	++	0.0026	0.0015	-0.0148	0.0076	0.0525	0.593062	--	-0.0024	0.0012	-0.0162	0.0077	0.03622	0.777097	--	-0.0027	0.0013
cg01264106	-0.0047	0.0057	0.4098	0.61768	--	-0.0007	0.0009	0.0001	0.0057	0.9893	0.992893	+-	0	0.0009	-0.0128	0.0059	0.02923	0.409189	--	-0.002	0.0009	0.0038	0.0086	0.6633	0.895614	-+	0.0006	0.0013	-0.0009	0.0073	0.9037	0.996109	+-	-0.0001	0.0011	-0.0151	0.0074	0.04199	0.777097	--	-0.0024	0.0012
cg01294327	0.017	0.0067	0.01118	0.145563	++	0.0028	0.0011	0.0097	0.0068	0.1499	0.491525	++	0.0016	0.0011	0.0055	0.0069	0.4306	0.815496	++	0.0009	0.0012	0.021	0.0101	0.03756	0.536443	++	0.0035	0.0017	-0.0018	0.0086	0.8386	0.991725	+-	-0.0003	0.0014	-0.0065	0.0087	0.4536	0.976713	--	-0.001	0.0015
cg01303055	-0.0066	0.009	0.46	0.656922	--	-0.0005	0.0008	-0.0169	0.009	0.06032	0.362357	--	-0.0014	0.0008	0.009	0.0092	0.3276	0.747004	++	0.0009	0.0008	-0.0054	0.0136	0.6901	0.903819	+-	-0.0004	0.0012	-0.0146	0.0115	0.2023	0.769297	--	-0.0013	0.001	0.0134	0.0117	0.2515	0.974075	++	0.0012	0.001
cg01307174	-0.0044	0.0059	0.4588	0.656922	--	-0.0008	0.001	-0.0077	0.0059	0.1961	0.533198	--	-0.0013	0.001	-0.0005	0.0061	0.9373	0.974231	+-	-0.0001	0.001	-0.0003	0.0091	0.9777	0.9994	-+	-0.0001	0.0015	-0.008	0.0076	0.2944	0.87113	+-	-0.0013	0.0013	-0.0001	0.0077	0.9939	0.997707	+-	0	0.0013
cg01351032	-0.0169	0.0087	0.05238	0.24484	--	-0.0021	0.0011	-0.0043	0.0088	0.6239	0.842367	+-	-0.0007	0.0011	-0.018	0.009	0.04442	0.478236	--	-0.0022	0.0011	-0.013	0.0131	0.3206	0.824492	--	-0.0014	0.0016	0.0045	0.0112	0.6889	0.980012	+-	0.0003	0.0014	-0.0107	0.0113	0.3425	0.974075	--	-0.0014	0.0014
cg01368219	0.0044	0.0071	0.539	0.718778	+-	0.0007	0.0011	0.0051	0.0071	0.4718	0.760072	+-	0.0009	0.0011	0.0052	0.0073	0.474	0.85423	++	0.0007	0.0011	-0.002	0.0108	0.8556	0.963712	+-	-0.0002	0.0017	0.0062	0.0091	0.494	0.919975	++	0.001	0.0014	0.0061	0.0093	0.5124	0.984256	++	0.0008	0.0014
cg01400685	-0.0131	0.0071	0.06363	0.258575	--	-0.0017	0.0008	-0.0133	0.0071	0.0615	0.366788	--	-0.0015	0.0008	-0.0101	0.0073	0.1632	0.638174	--	-0.0012	0.0008	-0.0028	0.0107	0.7928	0.940245	-+	-0.0006	0.0012	-0.0118	0.0091	0.192	0.754351	--	-0.0012	0.001	-0.008	0.0092	0.3832	0.974075	+-	-0.0008	0.001
cg01439112	-0.0026	0.0038	0.4979	0.687932	-+	-0.0003	0.0005	-0.001	0.0038	0.8007	0.930709	-+	-0.0001	0.0005	-0.004	0.0039	0.3133	0.739759	--	-0.0006	0.0006	-0.0002	0.0057	0.9681	0.9994	-+	0	0.0008	-0.001	0.0049	0.8339	0.991725	+-	-0.0001	0.0007	-0.004	0.0049	0.412	0.974075	+-	-0.0006	0.0007
cg01490733	0.005	0.0029	0.07816	0.282946	++	0.0009	0.0005	-0.0009	0.0029	0.7642	0.913327	--	-0.0001	0.0005	0.004	0.0029	0.1719	0.653864	++	0.0007	0.0005	0.0079	0.0043	0.06631	0.604897	++	0.0014	0.0007	-0.0053	0.0037	0.1507	0.73331	--	-0.0009	0.0006	-0.0001	0.0037	0.9814	0.993383	-+	0	0.0006
cg01514538	0.0414	0.0251	0.09871	0.311803	++	0.003	0.0015	0.0204	0.0252	0.4189	0.728003	++	0.0013	0.0016	0.0291	0.0258	0.2586	0.706662	++	0.0017	0.0016	0.0373	0.0379	0.3246	0.824492	++	0.0033	0.0023	-0.0009	0.0321	0.978	0.996109	+-	-0.0005	0.002	0.0064	0.0326	0.8431	0.986584	-+	-0.0003	0.002
cg01515508	0.0246	0.0132	0.06144	0.253214	++	0.0017	0.0009	0.0094	0.0133	0.4807	0.760072	++	0.0007	0.0009	0.0534	0.0135	7.803e-05	0.0646869	++	0.0038	0.0009	-0.0141	0.0197	0.4745	0.854617	--	-0.0013	0.0014	0.0133	0.0168	0.4271	0.91268	++	0.0011	0.0011	0.0595	0.017	0.0004586	0.380179	++	0.0045	0.0012
cg01585860	-0.006	0.0042	0.1527	0.363759	--	-0.001	0.0007	-0.007	0.0042	0.09386	0.432648	+-	-0.0012	0.0007	-0.007	0.0043	0.1008	0.574343	--	-0.0012	0.0007	0.0029	0.0064	0.6518	0.895614	-+	0.0006	0.001	-0.0084	0.0053	0.1175	0.709979	+-	-0.0014	0.0009	-0.0087	0.0054	0.1089	0.916136	+-	-0.0015	0.0009
cg01619846	0.0093	0.0053	0.07782	0.282946	++	0.0013	0.0008	-0.0015	0.0053	0.7741	0.916756	+-	-0.0002	0.0008	0.0086	0.0054	0.1157	0.574343	++	0.0011	0.0008	0.0139	0.008	0.08357	0.635592	++	0.002	0.0012	-0.0092	0.0068	0.1776	0.744881	--	-0.0013	0.001	0.0021	0.0069	0.7629	0.986584	+-	0.0002	0.001
cg01693350	-0.0196	0.0143	0.17	0.385281	--	-0.0024	0.0021	-0.0093	0.0145	0.5191	0.786716	--	-0.0009	0.0021	-0.0126	0.0148	0.3934	0.78775	--	-0.0022	0.0021	-0.0195	0.0212	0.3584	0.842881	--	-0.0019	0.0031	0.0014	0.0182	0.9373	0.996109	+-	0.0001	0.0026	-0.0024	0.0184	0.8966	0.986584	--	-0.0013	0.0027
cg01723892	-0.0036	0.0051	0.4886	0.678475	-+	-0.0008	0.0008	-0.0073	0.0051	0.1565	0.495185	--	-0.0013	0.0009	-0.0059	0.0053	0.2594	0.706662	--	-0.0011	0.0009	0.0076	0.0078	0.3333	0.828255	-+	0.0011	0.0013	-0.0114	0.0066	0.08347	0.669859	+-	-0.0019	0.0011	-0.0099	0.0067	0.1374	0.916136	+-	-0.0016	0.0011
cg01741041	0.0037	0.0049	0.4486	0.653584	+-	0.0006	0.0008	0.0003	0.0049	0.9463	0.992893	+-	0	0.0008	0.0053	0.005	0.2926	0.721921	++	0.0008	0.0008	0.0022	0.0073	0.7661	0.924431	+-	0.0005	0.0011	-0.0005	0.0062	0.9313	0.996109	+-	-0.0002	0.001	0.0045	0.0063	0.4748	0.984072	-+	0.0006	0.001
cg01815912	0.008	0.0034	0.01641	0.160046	++	0.0014	0.0006	0.0058	0.0034	0.08364	0.417696	++	0.001	0.0006	0.0075	0.0034	0.0292	0.409189	++	0.0012	0.0006	0.003	0.0051	0.5615	0.881598	+-	0.0006	0.0008	0.0043	0.0043	0.3124	0.87113	++	0.0007	0.0007	0.0059	0.0044	0.177	0.951478	-+	0.0009	0.0007
cg01820192	-0.0014	0.005	0.7782	0.87748	-+	-0.0002	0.0007	-0.003	0.005	0.5456	0.80249	--	-0.0004	0.0007	-0.0062	0.0051	0.2218	0.694897	--	-0.0009	0.0007	0.0075	0.0075	0.3182	0.824492	++	0.0011	0.0011	-0.0068	0.0064	0.2869	0.869542	--	-0.001	0.0009	-0.0101	0.0064	0.1175	0.916136	--	-0.0014	0.0009
cg01832549	-0.0027	0.0058	0.6384	0.785705	--	-0.0005	0.001	-0.0115	0.0059	0.04933	0.337329	--	-0.002	0.001	-0.003	0.006	0.6191	0.898833	+-	-0.0004	0.001	0.0109	0.0088	0.2156	0.796193	++	0.0018	0.0015	-0.0173	0.0075	0.02075	0.539453	--	-0.0029	0.0012	-0.0076	0.0076	0.317	0.974075	+-	-0.0012	0.0013
cg01858866	0.0069	0.0041	0.09454	0.307445	++	0.0012	0.0007	0.0028	0.0041	0.4913	0.760611	++	0.0005	0.0007	0.0033	0.0042	0.4276	0.815496	-+	0.0006	0.0007	0.0086	0.0063	0.1697	0.736551	++	0.0014	0.0011	-0.0015	0.0053	0.7759	0.991725	--	-0.0002	0.0009	-0.0012	0.0054	0.8156	0.986584	-+	-0.0002	0.0009
cg01877936	-0.0145	0.0073	0.04795	0.234753	--	-0.0025	0.0012	-0.0099	0.0074	0.1817	0.525318	--	-0.0017	0.0012	-0.0004	0.0076	0.9584	0.978729	+-	0	0.0013	-0.0211	0.0111	0.05759	0.596973	--	-0.0036	0.0019	0.001	0.0094	0.9133	0.996109	-+	0.0002	0.0016	0.0114	0.0096	0.232	0.970345	++	0.002	0.0016
cg01894038	-0.0064	0.0058	0.2679	0.503402	--	-0.0009	0.0007	-0.007	0.0058	0.2302	0.561282	--	-0.0008	0.0007	-0.0007	0.006	0.9128	0.969098	+-	-0.0001	0.0007	-0.0057	0.0088	0.519	0.881598	-+	-0.0009	0.001	-0.0043	0.0075	0.5625	0.937369	+-	-0.0004	0.0008	0.0025	0.0076	0.7417	0.986584	+-	0.0004	0.0008
cg01899318	-0.0177	0.0062	0.004249	0.117967	--	-0.0023	0.0008	-0.0067	0.0062	0.2818	0.634816	--	-0.0009	0.0008	-0.0109	0.0064	0.08847	0.574343	--	-0.0013	0.0008	-0.0202	0.0094	0.0304	0.501852	--	-0.0026	0.0011	0.004	0.0079	0.6129	0.955691	++	0.0005	0.001	-0.0002	0.008	0.9846	0.995407	+-	0	0.001
cg01906801	0.0071	0.0047	0.1347	0.348334	++	0.0011	0.0008	0.0045	0.0047	0.3384	0.674929	++	0.0008	0.0008	0.0096	0.0048	0.04778	0.483044	++	0.0015	0.0008	0	0.0072	0.9973	0.9994	+-	0	0.0012	0.004	0.0061	0.5064	0.919975	++	0.0007	0.001	0.0095	0.0061	0.1232	0.916136	++	0.0015	0.001
cg01919885	0.0086	0.0085	0.3157	0.537748	+-	0.0011	0.0013	-0.0041	0.0086	0.6325	0.843794	+-	-0.0006	0.0013	0.0003	0.0088	0.9766	0.986924	+-	-0.0001	0.0013	0.0239	0.0128	0.06146	0.596973	+-	0.0035	0.0019	-0.0157	0.0109	0.1497	0.73331	--	-0.0023	0.0016	-0.0107	0.011	0.3305	0.974075	--	-0.0017	0.0016
cg01966974	-0.01	0.0065	0.1233	0.338463	--	-0.0016	0.0011	0.0016	0.0065	0.8105	0.932711	+-	0.0002	0.0011	-0.0171	0.0066	0.009929	0.309493	--	-0.0028	0.0011	-0.0053	0.0098	0.5914	0.88797	-+	-0.0008	0.0016	0.005	0.0083	0.5433	0.930018	+-	0.0007	0.0014	-0.0153	0.0084	0.06883	0.865114	--	-0.0025	0.0014
cg01982597	-0.0026	0.0042	0.5435	0.722054	+-	-0.0002	0.0004	0.0002	0.0042	0.9594	0.992893	-+	0	0.0004	0.0005	0.0043	0.9135	0.969098	++	0	0.0004	-0.0068	0.0065	0.2905	0.824492	+-	-0.0004	0.0006	0.0039	0.0054	0.4727	0.913213	-+	0.0002	0.0005	0.0043	0.0055	0.4315	0.974075	-+	0.0002	0.0005
cg01994290	0.0011	0.0055	0.8473	0.913192	-+	0.0002	0.0006	0.0038	0.0055	0.4921	0.760611	++	0.0004	0.0006	0.0055	0.0056	0.3286	0.747004	-+	0.0006	0.0006	-0.0084	0.0083	0.311	0.824492	--	-0.0008	0.0009	0.0079	0.007	0.2618	0.857835	++	0.0008	0.0008	0.0093	0.0071	0.1899	0.955842	++	0.001	0.0008
cg02068356	0.0016	0.0037	0.6669	0.810645	+-	0.0005	0.0005	0.0037	0.0038	0.3214	0.666483	+-	0.0007	0.0005	-0.0019	0.0038	0.6189	0.898833	+-	-0.0001	0.0005	0.0017	0.0057	0.7663	0.924431	+-	0.0004	0.0008	0.0035	0.0048	0.4706	0.913213	+-	0.0006	0.0006	-0.0027	0.0049	0.5813	0.986584	--	-0.0004	0.0007
cg02106534	0.0018	0.003	0.5427	0.722054	+-	0.0003	0.0005	0.0044	0.003	0.1385	0.480404	++	0.0007	0.0005	-0.0037	0.003	0.2295	0.696907	+-	-0.0006	0.0005	0.0032	0.0045	0.4796	0.854617	++	0.0005	0.0007	0.0031	0.0038	0.4187	0.91268	+-	0.0005	0.0006	-0.0055	0.0038	0.1508	0.916136	--	-0.0009	0.0006
cg02149069	0.0084	0.0046	0.06927	0.264107	++	0.0014	0.0008	-0.0018	0.0046	0.7026	0.882508	-+	-0.0003	0.0008	0.0086	0.0047	0.06889	0.533814	++	0.0014	0.0008	0.0115	0.007	0.09962	0.637835	++	0.0019	0.0011	-0.0087	0.0059	0.139	0.723584	--	-0.0015	0.001	0.0026	0.006	0.6683	0.986584	+-	0.0004	0.001
cg02149899	0.008	0.0048	0.09651	0.310104	++	0.0014	0.0008	0.0005	0.0048	0.911	0.979532	-+	0.0001	0.0008	0.0047	0.005	0.3477	0.76633	++	0.0008	0.0009	0.0124	0.0072	0.08639	0.636003	++	0.0021	0.0012	-0.0065	0.0062	0.2917	0.87113	--	-0.0011	0.0011	-0.0018	0.0062	0.7753	0.986584	+-	-0.0003	0.0011
cg02232751	0.0054	0.0035	0.1179	0.335278	++	0.0009	0.0006	0.0025	0.0035	0.4791	0.760072	+-	0.0004	0.0006	0.0017	0.0036	0.6305	0.901199	-+	0.0003	0.0006	0.0076	0.0053	0.1499	0.714179	++	0.0013	0.0009	-0.0015	0.0044	0.744	0.991725	+-	-0.0002	0.0008	-0.0026	0.0045	0.569	0.986584	--	-0.0005	0.0008
cg02255004	-0.0004	0.0046	0.9261	0.958473	--	0	0.0007	0.0063	0.0046	0.1661	0.506543	++	0.001	0.0007	-0.0017	0.0047	0.723	0.931302	-+	-0.0002	0.0007	-0.0068	0.0069	0.3269	0.824492	+-	-0.0009	0.0011	0.0101	0.0058	0.08255	0.669859	++	0.0015	0.0009	0.0015	0.0059	0.8033	0.986584	-+	0.0002	0.0009
cg02264407	0.0033	0.0054	0.5382	0.718778	+-	0.0006	0.0008	0.0053	0.0054	0.3248	0.666483	++	0.0009	0.0008	-0.0014	0.0055	0.8062	0.949346	--	-0.0002	0.0009	0.0028	0.0082	0.7292	0.915919	+-	0.0005	0.0013	0.0044	0.0069	0.5238	0.927842	++	0.0007	0.0011	-0.003	0.007	0.6661	0.986584	-+	-0.0005	0.0011
cg02283735	-0.0067	0.0097	0.4868	0.677109	--	-0.001	0.0014	-0.0071	0.0097	0.4646	0.760072	-+	-0.0013	0.0014	0.0087	0.01	0.3847	0.783526	-+	0.0011	0.0015	-0.0175	0.0147	0.233	0.804164	+-	-0.0022	0.0021	0.0015	0.0124	0.902	0.996109	-+	-0.0002	0.0018	0.0186	0.0126	0.1394	0.916136	-+	0.0024	0.0018
cg02331649	-0.008	0.0053	0.1308	0.345329	--	-0.0014	0.0009	-0.0053	0.0053	0.3183	0.666483	+-	-0.0009	0.0009	-0.0046	0.0054	0.3961	0.791246	--	-0.0008	0.0009	-0.0068	0.0081	0.3997	0.842881	-+	-0.0012	0.0014	-0.0016	0.0068	0.8174	0.991725	+-	-0.0003	0.0012	-0.0012	0.0069	0.8668	0.986584	+-	-0.0002	0.0012
cg02332696	0.0017	0.0084	0.8437	0.9119	+-	0.0003	0.0007	0.0068	0.0085	0.4201	0.728003	+-	0.0005	0.0007	-0.0129	0.0087	0.1369	0.591038	--	-0.0007	0.0007	0.0099	0.0126	0.4308	0.842881	++	0.0011	0.0011	0.0032	0.0108	0.7652	0.991725	+-	0	0.0009	-0.019	0.0109	0.08124	0.865114	--	-0.0014	0.0009
cg02348437	-0.0108	0.0051	0.03398	0.200003	--	-0.0019	0.0009	-0.0088	0.0051	0.0874	0.424124	--	-0.0015	0.0009	-0.0008	0.0053	0.8731	0.961597	-+	-0.0002	0.0009	-0.0134	0.0077	0.08145	0.635592	--	-0.0023	0.0013	-0.0017	0.0065	0.7918	0.991725	+-	-0.0003	0.0011	0.0066	0.0066	0.3165	0.974075	++	0.0011	0.0011
cg02355304	0.0119	0.0062	0.05323	0.24484	++	0.0019	0.001	-0.0054	0.0062	0.3869	0.706476	--	-0.0008	0.001	0.0083	0.0064	0.194	0.690833	++	0.0014	0.001	0.0244	0.0093	0.009031	0.374076	++	0.0037	0.0015	-0.0193	0.0079	0.01465	0.539453	--	-0.003	0.0012	-0.0044	0.008	0.5807	0.986584	+-	-0.0005	0.0013
cg02370100	0.0122	0.0053	0.02068	0.171437	++	0.0016	0.0007	0.0098	0.0053	0.06645	0.379911	++	0.0012	0.0007	0.0087	0.0054	0.1099	0.574343	++	0.0011	0.0008	0.007	0.008	0.384	0.842881	++	0.001	0.0011	0.0055	0.0068	0.4153	0.91268	++	0.0006	0.0009	0.0048	0.0069	0.4878	0.984072	+-	0.0005	0.001
cg02397552	0.0093	0.0068	0.1734	0.38851	-+	0.0012	0.001	-0.0038	0.0069	0.5767	0.817238	--	-0.0005	0.001	0.0087	0.007	0.2167	0.690833	++	0.0013	0.001	0.0159	0.0103	0.1226	0.651509	-+	0.0018	0.0014	-0.0135	0.0087	0.123	0.713056	--	-0.0016	0.0012	-0.0001	0.0089	0.9871	0.995707	+-	0.0002	0.0012
cg02402882	-0.0122	0.0046	0.008448	0.134681	--	-0.0018	0.0007	-0.0123	0.0046	0.007909	0.198365	--	-0.0017	0.0007	-0.0079	0.0048	0.09669	0.574343	--	-0.0011	0.0007	-0.0043	0.0071	0.5449	0.881598	--	-0.0007	0.001	-0.0096	0.0059	0.1058	0.681836	--	-0.0012	0.0008	-0.005	0.006	0.4046	0.974075	--	-0.0007	0.0008
cg02449762	0.0029	0.0053	0.5793	0.750375	++	0.0005	0.0009	0.0018	0.0053	0.739	0.899605	++	0.0003	0.0009	0.0038	0.0054	0.4895	0.856109	-+	0.0006	0.0009	0.0002	0.008	0.9771	0.9994	+-	0.0001	0.0013	0.0015	0.0068	0.8282	0.991725	++	0.0002	0.0011	0.0033	0.0069	0.6327	0.986584	-+	0.0005	0.0012
cg02461269	0.0008	0.0038	0.8388	0.910164	++	0.0001	0.0006	-0.0014	0.0038	0.7235	0.895196	+-	-0.0002	0.0006	0.0005	0.0039	0.9065	0.969098	+-	0	0.0006	0.0029	0.0058	0.6137	0.88797	++	0.0005	0.001	-0.0029	0.0049	0.5544	0.937369	--	-0.0005	0.0008	-0.001	0.005	0.846	0.986584	+-	-0.0002	0.0008
cg02462416	0.0168	0.0091	0.06315	0.257888	+-	0.0016	0.0014	0.0265	0.0091	0.003705	0.187413	++	0.0031	0.0014	0.0174	0.0094	0.06346	0.52718	++	0.0021	0.0014	-0.0109	0.0134	0.4171	0.842881	--	-0.0022	0.0021	0.0318	0.0115	0.005657	0.499721	++	0.0043	0.0018	0.0214	0.0116	0.06639	0.865114	++	0.0032	0.0018
cg02473287	-0.0045	0.0047	0.3421	0.55673	+-	-0.0004	0.0005	-0.0042	0.0047	0.3764	0.701899	--	-0.0004	0.0005	0.0007	0.0048	0.8822	0.961597	++	0.0001	0.0005	-0.0062	0.0072	0.3902	0.842881	+-	-0.0006	0.0008	-0.0007	0.006	0.9124	0.996109	-+	-0.0001	0.0007	0.0046	0.0061	0.4583	0.978433	-+	0.0004	0.0007
cg02499214	0.0187	0.0074	0.01148	0.145563	++	0.0013	0.0006	0.0183	0.0074	0.01356	0.229413	++	0.0014	0.0006	0.0088	0.0076	0.2446	0.706662	++	0.0004	0.0006	0.011	0.0113	0.3287	0.824492	++	0.0008	0.001	0.0119	0.0095	0.2098	0.771043	++	0.001	0.0008	0.0016	0.0096	0.8643	0.986584	++	-0.0001	0.0008
cg02504211	0.0002	0.0047	0.9579	0.974303	+-	0.0001	0.0008	0.0068	0.0047	0.1489	0.491525	++	0.0011	0.0008	0.0027	0.0049	0.5731	0.879898	++	0.0005	0.0008	-0.0103	0.0071	0.1433	0.714179	+-	-0.0017	0.0011	0.0126	0.006	0.03579	0.539453	++	0.0021	0.001	0.0081	0.0061	0.1855	0.955152	++	0.0013	0.001
cg02573176	0.0026	0.0062	0.6748	0.816656	++	0.0004	0.001	0.0013	0.0062	0.8393	0.94407	++	0.0002	0.001	-0.0013	0.0063	0.84	0.958994	+-	-0.0002	0.0011	0.006	0.0094	0.5188	0.881598	++	0.001	0.0016	-0.0018	0.0079	0.8161	0.991725	--	-0.0003	0.0013	-0.0043	0.008	0.5911	0.986584	+-	-0.0007	0.0013
cg02577963	0.0113	0.0061	0.06578	0.259951	++	0.0019	0.001	0.0096	0.0062	0.1206	0.464015	++	0.0015	0.001	-0.0007	0.0063	0.9179	0.969098	+-	-0.0001	0.0011	0.0153	0.0093	0.09845	0.637618	++	0.0026	0.0015	0.0018	0.0079	0.8227	0.991725	++	0.0002	0.0013	-0.009	0.008	0.2593	0.974075	--	-0.0015	0.0013
cg02583484	0.0195	0.0069	0.004634	0.120351	++	0.0025	0.0009	0.0145	0.007	0.03739	0.300935	++	0.0019	0.0009	0.0039	0.0071	0.5866	0.882014	-+	0.0004	0.0009	0.0228	0.0104	0.02799	0.493696	++	0.003	0.0014	0.0024	0.0088	0.7875	0.991725	-+	0.0003	0.0012	-0.0091	0.0089	0.3067	0.974075	--	-0.0013	0.0012
cg02589672	-0.0031	0.0062	0.6173	0.776543	-+	-0.0003	0.0006	-0.0001	0.0062	0.9909	0.993296	-+	-0.0001	0.0006	-0.0099	0.0063	0.1187	0.577958	--	-0.0011	0.0006	0.004	0.0093	0.6643	0.895614	++	0.0005	0.0009	-0.0018	0.0079	0.8218	0.991725	--	-0.0003	0.0008	-0.0122	0.008	0.1273	0.916136	--	-0.0013	0.0008
cg02704502	0.0084	0.0059	0.1544	0.366755	+-	0.0015	0.001	0.0087	0.006	0.1458	0.491334	+-	0.0015	0.001	0.0124	0.0061	0.04264	0.477683	++	0.0021	0.001	-0.0044	0.0089	0.6231	0.88797	--	-0.0007	0.0015	0.0108	0.0076	0.1528	0.73331	+-	0.0018	0.0013	0.0145	0.0077	0.05868	0.853434	++	0.0024	0.0013
cg02753354	-0.0196	0.0079	0.01296	0.153483	--	-0.0021	0.0009	-0.0207	0.0079	0.009332	0.198365	--	-0.0023	0.0009	-0.0071	0.0082	0.3816	0.783036	--	-0.0009	0.0009	-0.0123	0.0119	0.2986	0.824492	-+	-0.001	0.0014	-0.0145	0.0101	0.1517	0.73331	--	-0.0018	0.0012	0.0003	0.0102	0.9803	0.993383	+-	-0.0002	0.0012
cg02821342	-0.0035	0.0067	0.6054	0.76673	--	-0.0003	0.0009	-0.0084	0.0068	0.2154	0.545633	--	-0.0011	0.0009	0.0017	0.0069	0.8023	0.949346	-+	0.0004	0.0009	-0.0001	0.0103	0.9945	0.9994	-+	0.0001	0.0014	-0.0086	0.0087	0.3188	0.87113	--	-0.0012	0.0011	0.0021	0.0088	0.8125	0.986584	++	0.0004	0.0012
cg02835421	-0.0056	0.0066	0.3952	0.609929	--	-0.0006	0.0008	-0.0075	0.0067	0.2596	0.599466	-+	-0.001	0.0008	-0.0062	0.0069	0.3658	0.782304	--	-0.001	0.0008	0.0027	0.0098	0.7828	0.932387	-+	0.001	0.0012	-0.009	0.0084	0.2874	0.869542	--	-0.0016	0.001	-0.0069	0.0085	0.4172	0.974075	+-	-0.0015	0.001
cg02855778	0.0007	0.0056	0.906	0.950727	+-	0.0001	0.0009	-0.001	0.0057	0.8644	0.961863	+-	-0.0002	0.0009	-0.0022	0.0058	0.7034	0.926375	--	-0.0004	0.001	0.0051	0.0084	0.5479	0.881598	+-	0.0009	0.0014	-0.0031	0.0072	0.667	0.980012	--	-0.0006	0.0012	-0.0046	0.0073	0.5273	0.984256	--	-0.0008	0.0012
cg02892925	-0.0062	0.0088	0.4846	0.676319	+-	-0.001	0.0015	-0.0029	0.0089	0.7436	0.902554	--	-0.0004	0.0015	-0.0028	0.0091	0.7593	0.939492	+-	-0.0005	0.0015	-0.0074	0.0133	0.5788	0.88797	+-	-0.0012	0.0022	0.0018	0.0113	0.8729	0.996109	-+	0.0003	0.0019	0.0022	0.0115	0.8446	0.986584	-+	0.0003	0.0019
cg02983090	-0.0208	0.0109	0.05582	0.24484	-+	-0.0026	0.0015	-0.0023	0.011	0.8319	0.942875	-+	0	0.0015	-0.0312	0.0112	0.005435	0.212224	--	-0.0043	0.0016	-0.0101	0.0164	0.5376	0.881598	-+	-0.0011	0.0023	0.0028	0.0139	0.8382	0.991725	-+	0.0005	0.002	-0.028	0.0141	0.04724	0.782999	--	-0.004	0.002
cg02988730	0.0054	0.0041	0.1904	0.411046	++	0.0009	0.0006	0.002	0.0042	0.6331	0.843794	-+	0.0002	0.0006	0.0018	0.0043	0.6726	0.91352	+-	0.0004	0.0006	0.0082	0.0063	0.1938	0.771908	++	0.0013	0.0009	-0.0026	0.0053	0.632	0.955691	-+	-0.0005	0.0008	-0.0023	0.0054	0.6711	0.986584	+-	-0.0002	0.0008
cg02997316	0.003	0.0061	0.6275	0.782655	++	0.0002	0.0006	-0.0054	0.0062	0.3826	0.701899	--	-0.0006	0.0006	-0.0001	0.0063	0.9832	0.987967	--	-0.0002	0.0006	0.0135	0.0093	0.1469	0.714179	++	0.0013	0.0009	-0.0126	0.0079	0.1092	0.691044	--	-0.0012	0.0007	-0.0072	0.008	0.3678	0.974075	--	-0.0008	0.0007
cg03047995	-0.0087	0.0067	0.1973	0.417249	--	-0.0014	0.0011	-0.0067	0.0068	0.3248	0.666483	--	-0.0011	0.0011	-0.011	0.007	0.1142	0.574343	--	-0.0018	0.0011	0.0003	0.0102	0.9737	0.9994	-+	0.0001	0.0017	-0.0068	0.0086	0.4335	0.91268	--	-0.0011	0.0014	-0.0111	0.0087	0.2057	0.955842	--	-0.0018	0.0014
cg03048432	0.0021	0.0074	0.774	0.876566	-+	0.0002	0.0011	0.0046	0.0075	0.5351	0.799574	++	0.0007	0.0011	-0.0119	0.0076	0.1185	0.577958	--	-0.0018	0.0012	0.0132	0.0111	0.2369	0.804164	-+	0.0016	0.0017	-0.0024	0.0095	0.8003	0.991725	+-	-0.0001	0.0015	-0.0195	0.0096	0.04146	0.777097	+-	-0.0027	0.0015
cg03059073	-0.0094	0.0051	0.06789	0.262994	--	-0.0016	0.0009	-0.0047	0.0052	0.3575	0.685931	--	-0.0008	0.0009	-0.0145	0.0053	0.005888	0.212224	--	-0.0025	0.0009	0.0008	0.0078	0.9195	0.980877	+-	0.0001	0.0013	-0.0041	0.0066	0.5303	0.928865	-+	-0.0007	0.0011	-0.0139	0.0067	0.03678	0.777097	--	-0.0024	0.0011
cg03144619	0.0003	0.013	0.9828	0.988764	+-	0	0.0021	-0.0214	0.0131	0.1017	0.44141	--	-0.0034	0.0021	-0.0111	0.0134	0.4089	0.798571	--	-0.0019	0.0022	0.0381	0.0195	0.05109	0.588245	++	0.0062	0.0032	-0.0394	0.0166	0.01777	0.539453	--	-0.0064	0.0027	-0.028	0.0168	0.09662	0.888456	--	-0.0047	0.0028
cg03162410	0.007	0.0035	0.04574	0.228424	++	0.0012	0.0006	0.0055	0.0035	0.1165	0.464015	++	0.0009	0.0006	0.0048	0.0036	0.1818	0.66393	++	0.0008	0.0006	0.004	0.0053	0.4569	0.845027	-+	0.0007	0.0009	0.003	0.0045	0.5049	0.919975	++	0.0005	0.0008	0.0021	0.0046	0.6504	0.986584	++	0.0003	0.0008
cg03173827	0.0063	0.0043	0.1427	0.353377	++	0.001	0.0007	0.0054	0.0043	0.2132	0.545633	++	0.0009	0.0007	0.0052	0.0044	0.2356	0.704352	++	0.0009	0.0007	0.0021	0.0065	0.742	0.917074	-+	0.0004	0.0011	0.0041	0.0055	0.46	0.91268	+-	0.0007	0.0009	0.0036	0.0056	0.525	0.984256	++	0.0006	0.0009
cg03180134	0.0025	0.006	0.6791	0.819416	++	0.0004	0.001	-0.0051	0.006	0.4005	0.722852	--	-0.0009	0.001	0.0021	0.0062	0.733	0.931302	+-	0.0004	0.0011	0.0093	0.009	0.3017	0.824492	-+	0.0016	0.0015	-0.0104	0.0077	0.1768	0.744881	--	-0.0018	0.0013	-0.0027	0.0078	0.7321	0.986584	+-	-0.0005	0.0013
cg03247245	-0.0073	0.0042	0.08496	0.300991	--	-0.001	0.0005	-0.0054	0.0042	0.1981	0.533198	--	-0.0008	0.0005	0.0007	0.0043	0.8784	0.961597	-+	0.0001	0.0006	-0.0112	0.0065	0.08313	0.635592	--	-0.0015	0.0008	0.0002	0.0054	0.971	0.996109	-+	0	0.0007	0.0069	0.0055	0.211	0.955842	++	0.0009	0.0007
cg03254465	0.013	0.0084	0.1218	0.335731	++	0.0022	0.0014	0.0167	0.0084	0.04753	0.337329	++	0.0028	0.0014	0.011	0.0086	0.2038	0.690833	++	0.0019	0.0015	-0.0021	0.0126	0.8673	0.970299	+-	-0.0004	0.0021	0.0174	0.0107	0.1054	0.681836	++	0.003	0.0018	0.0113	0.0109	0.3001	0.974075	++	0.002	0.0018
cg03278811	0.0105	0.0039	0.007269	0.125542	++	0.0018	0.0007	0.0059	0.0039	0.1347	0.480404	+-	0.001	0.0007	0.0013	0.004	0.7532	0.937675	++	0.0002	0.0007	0.0153	0.0058	0.008547	0.374076	++	0.0027	0.001	-0.0022	0.005	0.6604	0.977067	+-	-0.0004	0.0009	-0.0074	0.005	0.1446	0.916136	--	-0.0013	0.0009
cg03327570	-0.0079	0.0088	0.364	0.573681	--	-0.0006	0.0008	-0.0026	0.0089	0.7702	0.914272	+-	-0.0003	0.0008	-0.0081	0.0091	0.3712	0.782304	--	-0.0008	0.0008	-0.0061	0.013	0.6409	0.894455	-+	-0.0003	0.0011	0.0012	0.0112	0.9117	0.996109	+-	0	0.001	-0.0051	0.0113	0.6498	0.986584	--	-0.0006	0.001
cg03335624	0	0.0055	0.9989	0.9989	-+	0	0.0009	0	0.0055	0.9956	0.996	-+	0	0.0009	0.003	0.0056	0.5962	0.884761	+-	0.0005	0.001	-0.0032	0.0083	0.7021	0.909439	-+	-0.0005	0.0014	0.001	0.007	0.881	0.996109	-+	0.0001	0.0012	0.0049	0.0071	0.4891	0.984072	+-	0.0008	0.0012
cg03337886	0.0082	0.0044	0.06151	0.253214	++	0.001	0.0005	0.0101	0.0044	0.02276	0.275039	++	0.0013	0.0005	0.0034	0.0045	0.4466	0.824569	++	0.0004	0.0006	0.003	0.0067	0.6587	0.895614	++	0.0002	0.0008	0.0084	0.0057	0.1361	0.722489	++	0.0011	0.0007	0.0012	0.0057	0.8325	0.986584	-+	0.0002	0.0007
cg03354508	-0.0061	0.0108	0.5699	0.745447	--	-0.0008	0.0011	0.0024	0.0109	0.8257	0.941548	-+	0	0.0011	-0.0077	0.0111	0.4887	0.856109	--	-0.0008	0.0011	-0.008	0.0161	0.619	0.88797	--	-0.0009	0.0016	0.007	0.0138	0.6102	0.955691	-+	0.0005	0.0014	-0.0032	0.014	0.8166	0.986584	--	-0.0003	0.0014
cg03390636	-0.0182	0.0099	0.06627	0.260369	--	-0.0021	0.0013	-0.0135	0.0099	0.174	0.520116	--	-0.0016	0.0013	-0.0103	0.0102	0.3137	0.739759	--	-0.0015	0.0014	-0.014	0.015	0.352	0.842881	-+	-0.0012	0.002	-0.0067	0.0127	0.5983	0.952793	--	-0.001	0.0017	-0.0026	0.0129	0.8388	0.986584	+-	-0.0008	0.0018
cg03444940	0.0126	0.0056	0.02564	0.174226	++	0.0018	0.0008	0.0073	0.0057	0.2	0.534839	++	0.0012	0.0008	0.0102	0.0058	0.07666	0.550213	++	0.0015	0.0008	0.0087	0.0086	0.3096	0.824492	++	0.0012	0.0012	0.0025	0.0072	0.7259	0.991725	+-	0.0005	0.001	0.0055	0.0073	0.4531	0.976713	++	0.0008	0.001
cg03469471	0.0083	0.0056	0.1346	0.348334	++	0.0011	0.0007	0.0076	0.0056	0.1727	0.518726	++	0.001	0.0007	0.002	0.0057	0.7334	0.931302	++	0.0002	0.0007	0.0078	0.0084	0.3538	0.842881	+-	0.0012	0.0011	0.0037	0.0071	0.6001	0.953032	-+	0.0004	0.0009	-0.0023	0.0073	0.7534	0.986584	-+	-0.0004	0.0009
cg03471593	-0.0096	0.01	0.3337	0.549975	--	-0.0014	0.0013	0.0042	0.01	0.6772	0.869938	+-	0.0005	0.0013	-0.0139	0.0102	0.175	0.653864	--	-0.0019	0.0013	-0.0115	0.0151	0.4456	0.845027	--	-0.0016	0.002	0.0112	0.0128	0.3812	0.912613	+-	0.0015	0.0017	-0.0091	0.013	0.4814	0.984072	--	-0.0012	0.0017
cg03486991	0.0004	0.007	0.9494	0.973691	+-	0.0001	0.0012	-0.0081	0.0071	0.2501	0.590692	--	-0.0013	0.0012	0.0009	0.0072	0.901	0.969098	+-	0.0001	0.0012	0.0097	0.0106	0.3615	0.842881	++	0.0016	0.0018	-0.0134	0.009	0.1371	0.722489	--	-0.0022	0.0015	-0.0034	0.0091	0.7088	0.986584	+-	-0.0006	0.0015
cg03487027	0.0066	0.0163	0.684	0.819416	-+	0.0008	0.0015	0.0336	0.0163	0.03967	0.310249	++	0.0033	0.0015	0.0111	0.0167	0.5087	0.867721	-+	0.001	0.0015	-0.0376	0.0245	0.1253	0.661616	--	-0.0031	0.0022	0.0527	0.0208	0.01116	0.539453	++	0.0049	0.0019	0.028	0.0211	0.1838	0.955152	-+	0.0024	0.0019
cg03527802	0.0135	0.0041	0.001049	0.0850855	++	0.0023	0.0007	0.0064	0.0042	0.1207	0.464015	++	0.0011	0.0007	0.0063	0.0043	0.1376	0.591038	++	0.0011	0.0007	0.0162	0.0062	0.009476	0.374076	++	0.0027	0.0011	-0.002	0.0053	0.7091	0.98867	+-	-0.0003	0.0009	-0.0025	0.0054	0.6417	0.986584	-+	-0.0004	0.0009
cg03538922	0.0094	0.0079	0.2335	0.464598	++	0.0016	0.0013	0.007	0.008	0.3827	0.701899	++	0.0012	0.0014	-0.0005	0.0081	0.9496	0.976926	+-	-0.0001	0.0014	0.0141	0.012	0.2396	0.804164	++	0.0024	0.002	0	0.0102	0.9984	0.9992	+-	0	0.0017	-0.0079	0.0103	0.445	0.976713	--	-0.0013	0.0018
cg03543319	-0.0089	0.005	0.07452	0.276541	--	-0.0015	0.0008	-0.0089	0.005	0.07567	0.402118	--	-0.0014	0.0008	-0.0068	0.0051	0.1892	0.684921	--	-0.0011	0.0008	-0.0022	0.0076	0.7738	0.926712	-+	-0.0004	0.0012	-0.0076	0.0064	0.2372	0.824838	--	-0.0012	0.0011	-0.0052	0.0065	0.4267	0.974075	--	-0.0009	0.0011
cg03565674	-0.0003	0.0039	0.9465	0.972303	-+	0	0.0005	-0.0035	0.0039	0.3786	0.701899	--	-0.0004	0.0005	0.0057	0.004	0.1519	0.614104	++	0.0008	0.0005	-0.0029	0.0059	0.6207	0.88797	-+	-0.0004	0.0008	-0.0026	0.005	0.6041	0.953903	+-	-0.0003	0.0007	0.0074	0.0051	0.1448	0.916136	+-	0.0011	0.0007
cg03573390	0.0059	0.0078	0.4525	0.653957	++	0.0009	0.0013	0.0112	0.0079	0.1549	0.493271	+-	0.0018	0.0013	0.0066	0.0081	0.4125	0.800849	++	0.0011	0.0014	-0.0068	0.0117	0.5611	0.881598	-+	-0.0012	0.002	0.0145	0.01	0.147	0.73331	+-	0.0024	0.0017	0.0088	0.0101	0.385	0.974075	++	0.0015	0.0017
cg03636488	-0.0026	0.0098	0.7933	0.887544	-+	-0.0008	0.0012	0.0031	0.0099	0.7537	0.907815	-+	0.0002	0.0012	0.0034	0.0101	0.7387	0.931302	++	-0.0002	0.0012	-0.0132	0.0148	0.3713	0.842881	--	-0.0017	0.0018	0.0092	0.0126	0.4637	0.91268	++	0.001	0.0015	0.0098	0.0127	0.4419	0.976713	++	0.0006	0.0015
cg03661409	-0.0029	0.005	0.5572	0.736713	-+	-0.0005	0.0005	-0.0075	0.005	0.1325	0.480404	--	-0.0008	0.0005	-0.0015	0.0051	0.7749	0.948352	--	-0.0002	0.0005	0.004	0.0076	0.6003	0.88797	-+	0.0001	0.0007	-0.0099	0.0064	0.1191	0.709979	--	-0.0008	0.0006	-0.0035	0.0065	0.586	0.986584	+-	-0.0003	0.0006
cg03677056	0.0001	0.0052	0.9878	0.990891	+-	-0.0001	0.0007	-0.0026	0.0052	0.6145	0.842017	--	-0.0005	0.0007	0.0064	0.0053	0.2332	0.704352	++	0.0008	0.0008	-0.0042	0.008	0.6007	0.88797	+-	-0.0007	0.0011	-0.0007	0.0067	0.9204	0.996109	-+	-0.0001	0.001	0.0089	0.0068	0.1932	0.955842	-+	0.0012	0.001
cg03687532	-0.012	0.0157	0.4441	0.649189	--	-0.0015	0.0014	0.0019	0.0158	0.903	0.979532	-+	0.0005	0.0014	-0.035	0.0161	0.02981	0.409189	--	-0.0035	0.0014	0.0094	0.0237	0.6924	0.903819	-+	0	0.0021	-0.0012	0.0201	0.9523	0.996109	-+	0.0007	0.0018	-0.041	0.0204	0.04437	0.782611	--	-0.0036	0.0018
cg03717364	-0.0278	0.0239	0.2456	0.47794	--	-0.0009	0.0016	-0.0365	0.0242	0.1311	0.480404	--	-0.0022	0.0016	-0.0252	0.0248	0.31	0.739759	--	0.0005	0.0017	0.0073	0.0356	0.8366	0.955291	++	0	0.0024	-0.0386	0.0306	0.2069	0.771043	--	-0.0023	0.0021	-0.0252	0.0309	0.4142	0.974075	--	0.0006	0.0021
cg03726147	0.0084	0.0061	0.1681	0.383299	++	0.0009	0.0007	0.0051	0.0061	0.4064	0.725598	++	0.0007	0.0007	0.0068	0.0063	0.2796	0.714254	++	0.0008	0.0007	0.0057	0.0093	0.5415	0.881598	+-	0.0005	0.001	0.002	0.0079	0.7984	0.991725	-+	0.0004	0.0008	0.0039	0.008	0.6223	0.986584	++	0.0005	0.0008
cg03726357	-0.0092	0.004	0.02341	0.174226	--	-0.0014	0.0006	-0.0058	0.0041	0.1548	0.493271	+-	-0.0008	0.0006	-0.009	0.0042	0.03065	0.409189	--	-0.0015	0.0007	-0.0039	0.0062	0.5279	0.881598	--	-0.0006	0.001	-0.0029	0.0052	0.5731	0.939588	+-	-0.0004	0.0008	-0.0066	0.0053	0.2141	0.959399	--	-0.0011	0.0008
cg03753191	-0.0032	0.0067	0.6354	0.785141	-+	-0.0003	0.0008	-0.0051	0.0067	0.4537	0.754074	--	-0.0007	0.0008	-0.0087	0.0069	0.2074	0.690833	--	-0.0008	0.0008	0.0088	0.0103	0.3925	0.842881	-+	0.0012	0.0012	-0.0093	0.0087	0.2805	0.869542	+-	-0.0013	0.001	-0.0137	0.0088	0.1189	0.916136	--	-0.0014	0.001
cg03764274	0.0029	0.0038	0.4541	0.654694	++	0.0005	0.0007	0.0004	0.0038	0.9172	0.982087	+-	0.0001	0.0007	-0.001	0.0039	0.7962	0.949346	-+	-0.0002	0.0007	0.0071	0.0058	0.2172	0.796193	++	0.0012	0.001	-0.0031	0.0049	0.5301	0.928865	--	-0.0005	0.0008	-0.0049	0.005	0.3272	0.974075	--	-0.0008	0.0009
cg03796381	-0.0165	0.0046	0.000333	0.0690142	--	-0.0026	0.0007	-0.0097	0.0046	0.0369	0.299903	--	-0.0016	0.0008	-0.0107	0.0047	0.02366	0.392283	--	-0.0017	0.0008	-0.0142	0.0071	0.04385	0.567995	--	-0.0023	0.0011	-0.0015	0.0059	0.7939	0.991725	+-	-0.0003	0.001	-0.0025	0.006	0.6749	0.986584	+-	-0.0004	0.001
cg03841312	0.0108	0.0066	0.1035	0.31291	++	0.0017	0.001	0.0148	0.0066	0.02604	0.275039	++	0.0023	0.001	0.0018	0.0068	0.7923	0.949157	-+	0.0004	0.0011	0.005	0.01	0.6187	0.88797	-+	0.0008	0.0016	0.0119	0.0085	0.1609	0.744881	++	0.0018	0.0013	-0.0024	0.0086	0.7806	0.986584	--	-0.0003	0.0013
cg03850035	-0.0032	0.0036	0.3852	0.597998	--	-0.0005	0.0006	-0.003	0.0036	0.4023	0.723442	--	-0.0005	0.0006	-0.007	0.0037	0.05815	0.518348	--	-0.0011	0.0006	0.0045	0.0056	0.4176	0.842881	++	0.0008	0.0009	-0.0049	0.0047	0.2907	0.87113	--	-0.0009	0.0007	-0.0093	0.0047	0.05084	0.802097	--	-0.0015	0.0007
cg03875678	-0.0072	0.005	0.1469	0.357126	--	-0.0012	0.0008	-0.0089	0.005	0.07407	0.402118	--	-0.0014	0.0008	-0.0085	0.0051	0.09573	0.574343	--	-0.0014	0.0008	0.0038	0.0076	0.6122	0.88797	++	0.0006	0.0012	-0.0106	0.0064	0.09621	0.669859	--	-0.0017	0.001	-0.0097	0.0065	0.1351	0.916136	--	-0.0016	0.0011
cg03930153	-0.0119	0.0096	0.2182	0.445536	--	-0.002	0.0016	-0.0054	0.0097	0.5748	0.817238	--	-0.0009	0.0016	-0.007	0.0099	0.481	0.856109	--	-0.0012	0.0017	-0.0129	0.0146	0.3741	0.842881	-+	-0.0022	0.0024	0.0011	0.0124	0.9291	0.996109	+-	0.0002	0.0021	-0.001	0.0125	0.9348	0.986584	+-	-0.0002	0.0021
cg03996020	0.0231	0.0082	0.004936	0.120351	++	0.0037	0.0013	0.0175	0.0083	0.03417	0.295072	++	0.0027	0.0013	0.0288	0.0084	0.0006613	0.0965992	++	0.0046	0.0014	-0.0001	0.0124	0.9957	0.9994	-+	0	0.002	0.0158	0.0105	0.1339	0.722489	++	0.0024	0.0017	0.0274	0.0107	0.01026	0.777097	++	0.0044	0.0017
cg04004830	-0.0234	0.0093	0.01179	0.145563	--	-0.0022	0.0009	-0.0114	0.0093	0.2231	0.550868	--	-0.0014	0.0009	-0.0147	0.0095	0.1234	0.577958	--	-0.0011	0.0009	-0.0236	0.0142	0.09662	0.637618	--	-0.0019	0.0013	0.001	0.012	0.9317	0.996109	-+	-0.0004	0.0011	-0.0016	0.0121	0.8929	0.986584	+-	0	0.0011
cg04011671	-0.005	0.0199	0.8022	0.891702	-+	0	0.001	-0.0201	0.02	0.3157	0.666483	--	-0.0008	0.001	0.0134	0.0205	0.5126	0.867912	++	0.0009	0.0011	-0.0032	0.0301	0.9151	0.980592	-+	-0.0001	0.0016	-0.0202	0.0255	0.4302	0.91268	--	-0.0009	0.0013	0.016	0.0259	0.5358	0.984256	++	0.0009	0.0013
cg04031093	-0.0008	0.0076	0.918	0.955166	-+	-0.0001	0.0012	-0.0146	0.0076	0.05446	0.352714	--	-0.0021	0.0012	0.0088	0.0078	0.26	0.706662	++	0.0012	0.0012	0.0056	0.0114	0.6212	0.88797	-+	0.0011	0.0018	-0.0192	0.0097	0.04722	0.593062	--	-0.0029	0.0015	0.0059	0.0098	0.5469	0.986584	+-	0.0006	0.0015
cg04052013	-0.0016	0.0032	0.6198	0.778506	+-	-0.0003	0.0005	0.0002	0.0032	0.9619	0.992893	+-	0	0.0005	-0.0038	0.0033	0.2403	0.706662	--	-0.0007	0.0006	0.0007	0.0049	0.8879	0.979452	+-	0.0001	0.0008	0.0002	0.0041	0.9581	0.996109	+-	0	0.0007	-0.0041	0.0042	0.3286	0.974075	--	-0.0007	0.0007
cg04069539	0.0127	0.0053	0.01584	0.160046	++	0.0022	0.0009	0.003	0.0053	0.5658	0.817238	+-	0.0005	0.0009	0.01	0.0054	0.06424	0.52718	++	0.0017	0.0009	0.014	0.0079	0.07653	0.627062	++	0.0024	0.0013	-0.0045	0.0067	0.5018	0.919975	+-	-0.0008	0.0011	0.0025	0.0068	0.7173	0.986584	-+	0.0004	0.0012
cg04070976	0.0057	0.0058	0.3224	0.541032	++	0.0008	0.0009	0.0017	0.0058	0.7709	0.914272	+-	0.0002	0.0009	-0.0003	0.006	0.9583	0.978729	+-	-0.0001	0.0009	0.0117	0.0088	0.1824	0.759847	-+	0.0018	0.0013	-0.0046	0.0074	0.5367	0.930018	+-	-0.0008	0.0011	-0.007	0.0075	0.3547	0.974075	+-	-0.0011	0.0012
cg04189326	-0.0032	0.0039	0.4171	0.626406	--	-0.0006	0.0007	-0.0067	0.0039	0.08858	0.424124	--	-0.0011	0.0007	0.0005	0.004	0.8937	0.965942	+-	0.0001	0.0007	0.0002	0.006	0.9742	0.9994	-+	0	0.001	-0.007	0.005	0.166	0.744881	--	-0.0012	0.0009	0.0011	0.0051	0.8352	0.986584	+-	0.0002	0.0009
cg04206967	0.0024	0.0071	0.731	0.851789	+-	0.0003	0.001	0.0054	0.0072	0.4526	0.754074	+-	0.0009	0.001	0.0013	0.0073	0.8622	0.961597	-+	0.0001	0.001	-0.0021	0.0107	0.8466	0.961413	-+	-0.0004	0.0014	0.0069	0.0091	0.4502	0.91268	+-	0.0012	0.0012	0.0017	0.0092	0.8554	0.986584	++	0.0002	0.0012
cg04221117	0.0127	0.0092	0.1669	0.38221	++	0.0009	0.0007	0.0175	0.0093	0.06	0.362357	+-	0.001	0.0007	0.0054	0.0096	0.5684	0.879898	-+	0.0002	0.0007	0.0025	0.0136	0.8533	0.96243	-+	0.0006	0.0011	0.0158	0.0117	0.1762	0.744881	+-	0.0007	0.0009	0.0016	0.0118	0.8919	0.986584	-+	-0.0002	0.0009
cg04221877	0.0053	0.0046	0.2448	0.477504	++	0.0008	0.0006	0.0058	0.0046	0.2068	0.539111	++	0.0008	0.0006	-0.0018	0.0047	0.6978	0.925562	--	-0.0002	0.0006	0.0076	0.007	0.2801	0.824492	++	0.0011	0.0009	0.0024	0.0059	0.6778	0.980012	++	0.0003	0.0007	-0.0059	0.006	0.3244	0.974075	--	-0.0008	0.0008
cg04222728	-0.0061	0.0066	0.3572	0.569459	--	-0.0004	0.0006	-0.0063	0.0066	0.3428	0.678237	--	-0.0004	0.0006	0.0044	0.0068	0.5199	0.869124	++	0.0005	0.0006	-0.0115	0.0101	0.2533	0.824492	--	-0.001	0.0009	-0.0008	0.0085	0.9255	0.996109	+-	0.0001	0.0007	0.0105	0.0086	0.221	0.961296	++	0.001	0.0007
cg04246167	-0.0006	0.0044	0.891	0.945761	+-	0	0.0006	-0.0034	0.0044	0.4325	0.734718	--	-0.0004	0.0006	-0.0089	0.0044	0.04586	0.478437	--	-0.0013	0.0006	0.0132	0.0067	0.04717	0.575058	++	0.002	0.001	-0.0095	0.0056	0.08914	0.669859	--	-0.0013	0.0008	-0.0154	0.0057	0.006659	0.777097	--	-0.0022	0.0008
cg04276057	-0.0037	0.0033	0.2601	0.496827	--	-0.0006	0.0005	-0.0054	0.0033	0.1048	0.450151	--	-0.0008	0.0005	0.0023	0.0034	0.5031	0.861989	++	0.0004	0.0005	-0.0048	0.005	0.3426	0.83289	--	-0.0007	0.0008	-0.0029	0.0042	0.4881	0.913397	--	-0.0004	0.0007	0.0052	0.0043	0.2275	0.970345	++	0.0008	0.0007
cg04310331	0.0045	0.0036	0.207	0.433293	++	0.0008	0.0006	-0.002	0.0036	0.5721	0.817238	--	-0.0003	0.0006	0.0006	0.0037	0.8772	0.961597	+-	0.0001	0.0006	0.0121	0.0054	0.02447	0.478892	++	0.002	0.0009	-0.0085	0.0046	0.06228	0.613655	--	-0.0014	0.0008	-0.0055	0.0046	0.2326	0.970345	--	-0.0009	0.0008
cg04324917	0.0052	0.0044	0.2343	0.464676	++	0.0009	0.0007	0.0011	0.0044	0.8068	0.932105	++	0.0002	0.0007	0.0047	0.0045	0.2962	0.728634	++	0.0007	0.0007	0.0053	0.0066	0.4264	0.842881	++	0.0009	0.001	-0.0018	0.0056	0.7459	0.991725	-+	-0.0002	0.0009	0.0019	0.0057	0.7322	0.986584	-+	0.0003	0.0009
cg04337944	-0.001	0.0047	0.8339	0.908854	+-	-0.0002	0.0008	0.0032	0.0047	0.4896	0.760072	+-	0.0006	0.0008	0.0032	0.0048	0.5111	0.867912	+-	0.0005	0.0008	-0.0092	0.007	0.1898	0.771295	--	-0.0016	0.0012	0.0081	0.006	0.1769	0.744881	++	0.0014	0.001	0.0082	0.0061	0.1779	0.951478	++	0.0014	0.001
cg04436755	0.0076	0.0052	0.1428	0.353377	++	0.0012	0.0009	0.0065	0.0052	0.2116	0.545633	++	0.001	0.0009	0.0058	0.0053	0.276	0.714254	++	0.001	0.0009	0.0032	0.0078	0.6876	0.903819	++	0.0005	0.0013	0.0046	0.0066	0.4843	0.913213	+-	0.0007	0.0011	0.0036	0.0067	0.5975	0.986584	++	0.0006	0.0011
cg04454050	0.0005	0.0038	0.8998	0.950291	-+	0.0001	0.0006	-0.0034	0.0038	0.3801	0.701899	--	-0.0005	0.0006	-0.0006	0.0039	0.8718	0.961597	-+	-0.0001	0.0006	0.0058	0.0058	0.318	0.824492	++	0.0008	0.0009	-0.0065	0.0049	0.1829	0.744881	--	-0.001	0.0007	-0.0035	0.005	0.4749	0.984072	--	-0.0005	0.0008
cg04460609	-0.0045	0.0048	0.3509	0.562889	--	-0.0008	0.0008	-0.0036	0.0048	0.4535	0.754074	--	-0.0007	0.0008	-0.001	0.005	0.8331	0.958697	--	-0.0002	0.0008	-0.0049	0.0074	0.5076	0.881598	--	-0.0009	0.0012	-0.001	0.0062	0.8695	0.996109	-+	-0.0002	0.001	0.0018	0.0063	0.7737	0.986584	++	0.0003	0.001
cg04497992	-0.0101	0.0053	0.05549	0.24484	--	-0.0012	0.0007	-0.0002	0.0053	0.9658	0.992893	+-	0	0.0007	-0.0118	0.0054	0.03003	0.409189	--	-0.0016	0.0007	-0.0096	0.0079	0.2221	0.796193	+-	-0.0011	0.001	0.0061	0.0067	0.3654	0.906456	-+	0.0008	0.0009	-0.0065	0.0068	0.3414	0.974075	-+	-0.001	0.0009
cg04500896	0.0098	0.0051	0.05311	0.24484	++	0.0016	0.0009	0.0066	0.0051	0.1973	0.533198	++	0.0012	0.0009	0.0094	0.0052	0.0689	0.533814	++	0.0016	0.0009	0.0039	0.0077	0.6154	0.88797	-+	0.0006	0.0013	0.0037	0.0065	0.5724	0.939588	+-	0.0007	0.0011	0.0065	0.0066	0.3221	0.974075	++	0.0011	0.0011
cg04522498	-0.0016	0.0063	0.7944	0.887544	-+	-0.0001	0.0008	-0.0069	0.0063	0.28	0.63248	--	-0.0008	0.0008	0.0083	0.0065	0.1997	0.690833	++	0.0012	0.0008	-0.005	0.0096	0.6007	0.88797	-+	-0.0007	0.0012	-0.0052	0.0081	0.5217	0.926279	+-	-0.0005	0.001	0.0113	0.0082	0.1708	0.937703	++	0.0017	0.001
cg04523868	0.0013	0.0067	0.8429	0.9119	-+	0	0.0007	0.0037	0.0067	0.5861	0.825066	-+	0.0003	0.0007	-0.0015	0.0069	0.8225	0.955781	-+	-0.0003	0.0007	0.0003	0.0103	0.9771	0.9994	-+	-0.0001	0.001	0.0032	0.0087	0.7092	0.98867	++	0.0004	0.0009	-0.0025	0.0088	0.7798	0.986584	--	-0.0003	0.0009
cg04554131	-0.0011	0.007	0.872	0.932759	--	-0.0002	0.0008	-0.0091	0.0071	0.1966	0.533198	--	-0.001	0.0008	-0.0051	0.0072	0.4768	0.855141	--	-0.0006	0.0009	0.0142	0.0107	0.1845	0.760948	++	0.0016	0.0013	-0.0164	0.009	0.0691	0.629493	--	-0.0019	0.0011	-0.0117	0.0092	0.2014	0.955842	--	-0.0013	0.0011
cg04608933	0.0047	0.0044	0.2815	0.514382	+-	0.0007	0.0006	0.0025	0.0044	0.5766	0.817238	+-	0.0004	0.0006	0.0007	0.0045	0.876	0.961597	+-	0.0001	0.0006	0.0072	0.0066	0.2746	0.824492	++	0.001	0.0009	-0.001	0.0056	0.8535	0.996109	+-	-0.0001	0.0008	-0.0028	0.0057	0.6182	0.986584	--	-0.0004	0.0008
cg04682802	-0.006	0.0093	0.5163	0.702812	--	-0.001	0.0015	-0.0115	0.0093	0.2171	0.545633	--	-0.0018	0.0015	-0.0031	0.0096	0.7433	0.935047	--	-0.0005	0.0016	0.0034	0.0141	0.8094	0.944691	++	0.0005	0.0023	-0.0134	0.0119	0.2606	0.857291	--	-0.0021	0.002	-0.004	0.0121	0.7396	0.986584	+-	-0.0006	0.002
cg04821520	-0.0123	0.0074	0.09423	0.307445	--	-0.0019	0.0012	-0.0009	0.0074	0.9026	0.979532	-+	0	0.0012	-0.0164	0.0076	0.03039	0.409189	--	-0.0026	0.0012	-0.009	0.0112	0.4215	0.842881	--	-0.0015	0.0018	0.0045	0.0095	0.6325	0.955691	++	0.0009	0.0015	-0.0124	0.0096	0.1951	0.955842	--	-0.002	0.0016
cg04830471	-0.0182	0.0064	0.004252	0.117967	--	-0.0013	0.0005	-0.0035	0.0064	0.5872	0.825066	--	-0.0002	0.0005	-0.0085	0.0065	0.1927	0.690833	--	-0.0007	0.0005	-0.0281	0.0097	0.003624	0.332354	--	-0.002	0.0007	0.0121	0.0082	0.1363	0.722489	++	0.0009	0.0006	0.0067	0.0083	0.4168	0.974075	-+	0.0004	0.0006
cg04872675	0.0131	0.0068	0.0535	0.24484	+-	0.0022	0.0011	0.0165	0.0068	0.0157	0.250294	+-	0.0028	0.0012	0.0088	0.007	0.2079	0.690833	++	0.0015	0.0012	0.0009	0.0102	0.9311	0.985907	+-	0.0001	0.0017	0.0166	0.0087	0.05645	0.607754	++	0.0028	0.0015	0.0076	0.0088	0.3885	0.974075	-+	0.0013	0.0015
cg04912316	0.008	0.007	0.2509	0.485226	++	0.0008	0.0007	0.004	0.007	0.5686	0.817238	++	0.0005	0.0007	0.0042	0.0072	0.5604	0.879454	++	0.0005	0.0008	0.0089	0.0106	0.3989	0.842881	++	0.0006	0.0011	-0.001	0.0089	0.9137	0.996109	+-	0.0002	0.0009	-0.0011	0.0091	0.9048	0.986584	+-	0.0002	0.001
cg04933530	-0.0076	0.0042	0.06925	0.264107	--	-0.0008	0.0005	-0.0054	0.0042	0.193	0.533198	--	-0.0006	0.0005	-0.0066	0.0043	0.1202	0.577958	--	-0.0009	0.0005	-0.0034	0.0064	0.5939	0.88797	+-	-0.0002	0.0008	-0.0031	0.0054	0.5656	0.938262	--	-0.0004	0.0007	-0.0045	0.0054	0.4117	0.974075	--	-0.0007	0.0007
cg04945379	-0.0057	0.0044	0.1917	0.411708	+-	-0.0004	0.0005	-0.0065	0.0044	0.1378	0.480404	--	-0.0007	0.0005	-0.0052	0.0045	0.2475	0.706662	--	-0.0004	0.0005	0.0007	0.0066	0.9211	0.980877	+-	0.0004	0.0007	-0.0061	0.0056	0.2735	0.867286	--	-0.0009	0.0006	-0.0046	0.0057	0.4205	0.974075	-+	-0.0005	0.0006
cg04968127	0.0137	0.0053	0.00959	0.142692	++	0.0023	0.0009	0.0058	0.0053	0.2729	0.620047	++	0.001	0.0009	0.0067	0.0054	0.2138	0.690833	++	0.0011	0.0009	0.0171	0.008	0.03269	0.501852	++	0.0029	0.0014	-0.0036	0.0068	0.5938	0.952147	+-	-0.0006	0.0012	-0.0026	0.0069	0.7017	0.986584	+-	-0.0004	0.0012
cg04982834	-0.0115	0.0052	0.02701	0.181511	--	-0.0019	0.0009	-0.0013	0.0052	0.8016	0.930709	+-	-0.0002	0.0009	-0.0065	0.0053	0.2222	0.694897	--	-0.0011	0.0009	-0.0174	0.0079	0.02723	0.490732	--	-0.0029	0.0013	0.0087	0.0067	0.1887	0.752078	+-	0.0015	0.0011	0.0025	0.0068	0.7122	0.986584	-+	0.0004	0.0011
cg04983687	-0.0122	0.0073	0.09457	0.307445	--	-0.0016	0.001	-0.0073	0.0074	0.3237	0.666483	--	-0.001	0.001	-0.011	0.0075	0.1449	0.602572	--	-0.0015	0.001	-0.0073	0.011	0.5088	0.881598	+-	-0.0009	0.0015	-0.002	0.0094	0.8302	0.991725	-+	-0.0003	0.0012	-0.0065	0.0095	0.4964	0.984072	-+	-0.0009	0.0013
cg05012661	-0.0013	0.0073	0.8584	0.921779	-+	-0.0002	0.0012	-0.0083	0.0073	0.2575	0.596278	--	-0.0014	0.0012	0.0046	0.0075	0.5369	0.869568	++	0.0008	0.0013	0.0015	0.011	0.8878	0.979452	-+	0.0002	0.0019	-0.0096	0.0093	0.3031	0.87113	--	-0.0016	0.0016	0.0042	0.0094	0.658	0.986584	++	0.0007	0.0016
cg05056497	-0.0096	0.0087	0.2682	0.503402	--	-0.0016	0.0015	-0.022	0.0087	0.01162	0.218931	--	-0.0037	0.0015	-0.0004	0.0089	0.9603	0.978729	+-	0	0.0015	0.0045	0.0131	0.734	0.916257	+-	0.0007	0.0022	-0.0244	0.0111	0.02804	0.539453	--	-0.0041	0.0019	-0.0008	0.0113	0.946	0.988471	-+	-0.0001	0.0019
cg05057834	0.0061	0.0042	0.1437	0.353985	++	0.001	0.0007	0.0009	0.0042	0.8325	0.942875	+-	0.0001	0.0007	-0.0026	0.0043	0.5511	0.876894	--	-0.0004	0.0007	0.0157	0.0063	0.0127	0.398512	++	0.0025	0.001	-0.0071	0.0053	0.1828	0.744881	--	-0.0012	0.0009	-0.0109	0.0054	0.04312	0.777097	--	-0.0018	0.0009
cg05061471	0.0046	0.0054	0.3948	0.609929	+-	0.0006	0.0009	0.0078	0.0055	0.1548	0.493271	++	0.0012	0.0009	0.0067	0.0056	0.2276	0.694897	++	0.001	0.0009	-0.0061	0.0082	0.4571	0.845027	+-	-0.0011	0.0013	0.0112	0.007	0.1071	0.682968	++	0.0018	0.0011	0.0102	0.0071	0.1493	0.916136	++	0.0016	0.0011
cg05119988	-0.0001	0.0072	0.9867	0.990891	-+	0	0.0012	-0.0086	0.0072	0.2359	0.569215	--	-0.0012	0.0012	0.0025	0.0074	0.734	0.931302	++	0.0004	0.0012	0.0072	0.011	0.5118	0.881598	-+	0.001	0.0018	-0.0128	0.0093	0.1667	0.744881	--	-0.0018	0.0015	-0.0008	0.0094	0.931	0.986584	+-	0	0.0015
cg05135499	0.0139	0.0092	0.1305	0.345329	++	0.0017	0.0012	0.0252	0.0092	0.00633	0.187413	++	0.0032	0.0012	0.0092	0.0095	0.3305	0.747004	++	0.0011	0.0012	-0.0083	0.0138	0.5509	0.881598	--	-0.0012	0.0017	0.0291	0.0118	0.01318	0.539453	++	0.0038	0.0015	0.0113	0.0119	0.3416	0.974075	++	0.0014	0.0015
cg05141333	0.0029	0.0089	0.7468	0.859857	+-	0	0.0005	0.0074	0.0089	0.407	0.725598	++	0.0004	0.0005	0.0009	0.0091	0.9251	0.969469	-+	0	0.0006	-0.0033	0.0135	0.8055	0.944691	+-	-0.0003	0.0008	0.0101	0.0114	0.3739	0.908983	++	0.0006	0.0007	0.0027	0.0116	0.8188	0.986584	-+	0.0002	0.0007
cg05155595	-0.011	0.005	0.02799	0.182445	--	-0.0014	0.0006	-0.0065	0.005	0.1981	0.533198	--	-0.0009	0.0006	-0.0116	0.0051	0.02314	0.392283	--	-0.0014	0.0007	-0.0042	0.0076	0.5797	0.88797	-+	-0.0006	0.001	-0.0038	0.0064	0.5535	0.937369	--	-0.0005	0.0008	-0.0093	0.0065	0.1536	0.922335	--	-0.0011	0.0008
cg05191655	-0.0068	0.0045	0.1254	0.341963	--	-0.0012	0.0007	-0.0056	0.0045	0.2151	0.545633	+-	-0.0009	0.0007	-0.0063	0.0046	0.171	0.653864	--	-0.0011	0.0008	-0.0019	0.0068	0.7758	0.926712	+-	-0.0003	0.0011	-0.0038	0.0057	0.5111	0.919975	+-	-0.0006	0.001	-0.0049	0.0058	0.4021	0.974075	--	-0.0008	0.001
cg05208050	-0.0081	0.0059	0.1712	0.386566	+-	-0.0005	0.0005	-0.0112	0.0059	0.06011	0.362357	--	-0.0007	0.0005	-0.0071	0.0061	0.2419	0.706662	--	-0.0007	0.0005	0.0027	0.009	0.7601	0.923916	+-	0.0005	0.0007	-0.0116	0.0076	0.1267	0.717339	--	-0.0009	0.0006	-0.0075	0.0077	0.3311	0.974075	-+	-0.0008	0.0006
cg05208178	0.0086	0.0045	0.05451	0.24484	++	0.0012	0.0007	-0.0001	0.0045	0.988	0.992893	-+	0	0.0007	0.0073	0.0046	0.1153	0.574343	++	0.001	0.0007	0.0117	0.0068	0.08666	0.636003	++	0.0017	0.001	-0.0071	0.0058	0.2199	0.796057	--	-0.0011	0.0008	0.001	0.0058	0.8589	0.986584	+-	0.0001	0.0009
cg05294455	0.0061	0.0057	0.2832	0.515398	+-	0.001	0.0009	0.0094	0.0057	0.1001	0.439063	+-	0.0015	0.001	0.0038	0.0059	0.513	0.867912	++	0.0007	0.001	-0.0013	0.0086	0.8806	0.979452	+-	-0.0002	0.0014	0.0106	0.0073	0.144	0.732368	++	0.0017	0.0012	0.0041	0.0074	0.5769	0.986584	-+	0.0007	0.0012
cg05343289	-0.004	0.0049	0.4166	0.626406	+-	-0.0003	0.0006	-0.001	0.0049	0.8419	0.944432	+-	0	0.0006	-0.0041	0.005	0.4085	0.798571	--	-0.0003	0.0006	-0.0031	0.0074	0.6709	0.895614	+-	-0.0002	0.0009	0.0012	0.0063	0.8497	0.995385	++	0.0001	0.0008	-0.0022	0.0063	0.7298	0.986584	--	-0.0002	0.0008
cg05349624	0.0005	0.0091	0.9602	0.974303	+-	0.0002	0.0014	-0.0014	0.0091	0.8812	0.976624	+-	-0.0002	0.0014	0.0062	0.0093	0.5013	0.861989	+-	0.0011	0.0015	-0.0037	0.0137	0.7873	0.936401	-+	-0.0005	0.0021	0.0002	0.0116	0.9871	0.996109	+-	0	0.0018	0.0092	0.0118	0.4349	0.974411	+-	0.0015	0.0018
cg05433805	-0.0194	0.0115	0.09084	0.307445	--	-0.0024	0.0013	-0.0082	0.0116	0.4791	0.760072	--	-0.0012	0.0013	0.0023	0.0118	0.8458	0.960145	-+	-0.0006	0.0014	-0.0377	0.0173	0.02922	0.501852	--	-0.0034	0.0019	0.0121	0.0147	0.4095	0.91268	++	0.0007	0.0017	0.0221	0.0149	0.1374	0.916136	-+	0.0012	0.0017
cg05460571	0.0038	0.0054	0.4813	0.675123	++	0.0005	0.0008	0.0107	0.0054	0.04889	0.337329	++	0.0016	0.0008	0.0015	0.0055	0.7872	0.948611	-+	0.0001	0.0008	-0.0058	0.0082	0.48	0.854617	--	-0.0009	0.0012	0.0137	0.0069	0.04771	0.593062	++	0.002	0.001	0.0034	0.007	0.6331	0.986584	++	0.0004	0.001
cg05478824	0.0118	0.0051	0.02223	0.174226	++	0.0015	0.0007	0.0041	0.0052	0.4273	0.728872	+-	0.0004	0.0007	0.0085	0.0053	0.1078	0.574343	++	0.0011	0.0007	0.0127	0.0077	0.1022	0.637835	++	0.0018	0.0011	-0.0031	0.0066	0.6416	0.962869	+-	-0.0006	0.0009	0.0019	0.0067	0.7755	0.986584	+-	0.0001	0.0009
cg05503887	-0.012	0.0054	0.02537	0.174226	--	-0.0012	0.0006	-0.0022	0.0054	0.6793	0.869938	+-	-0.0001	0.0006	-0.0156	0.0055	0.004654	0.212224	--	-0.0017	0.0006	-0.0071	0.0082	0.3883	0.842881	--	-0.0007	0.0009	0.0028	0.0069	0.6889	0.980012	++	0.0004	0.0008	-0.0116	0.007	0.09761	0.888456	--	-0.0013	0.0008
cg05504759	0.0031	0.0033	0.3423	0.55673	++	0.0005	0.0006	0.0014	0.0033	0.6629	0.869938	-+	0.0002	0.0006	0.0038	0.0034	0.2634	0.706662	++	0.0006	0.0006	0.0013	0.0049	0.7954	0.941981	+-	0.0002	0.0008	0.0006	0.0042	0.8938	0.996109	-+	0.0001	0.0007	0.0034	0.0042	0.4244	0.974075	++	0.0006	0.0007
cg05573767	0.0164	0.0117	0.1605	0.374801	++	0.0026	0.0019	0.0181	0.0117	0.1237	0.464015	++	0.0029	0.0019	0.0204	0.012	0.08822	0.574343	++	0.0032	0.0019	-0.0067	0.0176	0.7017	0.909439	+-	-0.0012	0.0028	0.0206	0.0149	0.1673	0.744881	++	0.0033	0.0024	0.0233	0.0151	0.1235	0.916136	++	0.0037	0.0024
cg05575921	0.0383	0.0111	0.0005402	0.0850855	++	0.0047	0.0012	0.0325	0.0112	0.003595	0.187413	++	0.0038	0.0013	0.007	0.0115	0.5406	0.869568	+-	0.0011	0.0013	0.0413	0.0166	0.01287	0.398512	++	0.005	0.0019	0.0112	0.0141	0.4291	0.91268	+-	0.0012	0.0016	-0.0161	0.0143	0.2611	0.974075	--	-0.0016	0.0016
cg05593411	0.0116	0.0093	0.2136	0.440484	++	0.0009	0.0009	0.0157	0.0094	0.09284	0.432648	++	0.0012	0.0009	-0.0046	0.0096	0.628	0.901199	-+	-0.0004	0.0009	0.013	0.0141	0.3556	0.842881	++	0.0011	0.0013	0.0097	0.0119	0.4147	0.91268	++	0.0008	0.0011	-0.0127	0.0121	0.2945	0.974075	--	-0.0011	0.0011
cg05648303	-0.016	0.0103	0.1194	0.335731	--	-0.0024	0.0015	-0.0111	0.0104	0.2831	0.636016	--	-0.0017	0.0016	-0.0092	0.0106	0.3841	0.783526	+-	-0.0012	0.0016	-0.0128	0.0155	0.4102	0.842881	-+	-0.002	0.0023	-0.005	0.0132	0.7045	0.986538	--	-0.0008	0.002	-0.0017	0.0134	0.8977	0.986584	+-	0	0.002
cg05779272	0.0087	0.0031	0.005679	0.122458	++	0.0015	0.0005	0.003	0.0032	0.3461	0.68017	++	0.0005	0.0005	-0.0002	0.0032	0.9467	0.976926	+-	-0.0001	0.0005	0.0167	0.0048	0.0004583	0.189965	++	0.0028	0.0008	-0.0057	0.004	0.1548	0.73331	--	-0.001	0.0007	-0.0091	0.0041	0.02517	0.777097	--	-0.0016	0.0007
cg05799596	0.0068	0.0043	0.12	0.335731	++	0.0011	0.0006	-0.0038	0.0044	0.3836	0.701996	--	-0.0006	0.0006	0.0071	0.0044	0.1115	0.574343	++	0.0012	0.0007	0.0124	0.0066	0.06225	0.596973	++	0.0019	0.001	-0.0108	0.0056	0.05321	0.593062	--	-0.0017	0.0008	0.0015	0.0057	0.7915	0.986584	+-	0.0003	0.0008
cg05814312	-0.0038	0.006	0.5325	0.717793	--	-0.0007	0.001	-0.006	0.0061	0.3187	0.666483	+-	-0.0009	0.001	-0.0004	0.0062	0.951	0.976926	-+	-0.0001	0.001	-0.0011	0.0092	0.906	0.979452	-+	-0.0003	0.0015	-0.0055	0.0078	0.4813	0.913213	+-	-0.0008	0.0013	0	0.0079	0.9953	0.997707	+-	0	0.0013
cg05851442	0.0273	0.0146	0.0617	0.253214	++	0.0028	0.0015	0.0104	0.0147	0.4797	0.760072	-+	0.0012	0.0015	0.0319	0.0151	0.03432	0.437712	++	0.0036	0.0015	0.0142	0.022	0.5168	0.881598	++	0.0009	0.0023	0.0003	0.0187	0.9856	0.996109	-+	0.0005	0.0019	0.0238	0.0189	0.2086	0.955842	++	0.0031	0.0019
cg05894462	0.0043	0.0047	0.352	0.562889	++	0.0007	0.0007	0.0009	0.0047	0.8467	0.948533	+-	0.0002	0.0007	0.0052	0.0048	0.2774	0.714254	-+	0.0008	0.0008	0.0029	0.007	0.6851	0.903819	+-	0.0005	0.0011	-0.0005	0.006	0.9307	0.996109	+-	-0.0001	0.001	0.0035	0.006	0.5603	0.986584	-+	0.0005	0.001
cg05901196	0.0048	0.0067	0.4752	0.671363	++	0.0009	0.0011	-0.0043	0.0068	0.5228	0.790495	+-	-0.0007	0.0011	0.0061	0.0069	0.3791	0.782304	++	0.0011	0.0011	0.0094	0.0102	0.3578	0.842881	-+	0.0017	0.0017	-0.0097	0.0086	0.2593	0.857291	+-	-0.0016	0.0014	0.0013	0.0088	0.8854	0.986584	+-	0.0002	0.0014
cg05910124	0.01	0.0054	0.06585	0.259951	++	0.0017	0.0009	0.0034	0.0055	0.5353	0.799574	-+	0.0006	0.0009	0.0116	0.0056	0.03871	0.466523	++	0.002	0.001	0.0059	0.0082	0.4732	0.854617	+-	0.001	0.0014	-0.0005	0.007	0.9455	0.996109	-+	-0.0001	0.0012	0.0087	0.0071	0.2165	0.959778	++	0.0015	0.0012
cg05922714	0.0007	0.0069	0.9202	0.955166	++	-0.0001	0.001	-0.0026	0.007	0.7064	0.885939	-+	-0.0005	0.001	0.0117	0.0071	0.09993	0.574343	++	0.0016	0.0011	-0.0078	0.0102	0.4433	0.844818	--	-0.0013	0.0015	0.0006	0.0088	0.9485	0.996109	-+	0.0001	0.0013	0.0162	0.0089	0.06804	0.865114	++	0.0023	0.0013
cg05925497	-0.0161	0.0106	0.1286	0.343557	--	-0.0022	0.0013	-0.0312	0.0106	0.003267	0.187413	--	-0.0039	0.0014	0.011	0.0109	0.3147	0.739759	++	0.0014	0.0014	-0.0121	0.0159	0.4479	0.845027	+-	-0.002	0.002	-0.0251	0.0135	0.06292	0.613655	--	-0.0029	0.0017	0.0206	0.0137	0.1332	0.916136	++	0.0029	0.0018
cg05935520	0.0019	0.0064	0.7643	0.870336	-+	0.0003	0.0009	-0.0013	0.0065	0.8354	0.942875	-+	-0.0001	0.0009	-0.0058	0.0066	0.376	0.782304	--	-0.0009	0.001	0.0127	0.0098	0.1941	0.771908	++	0.0018	0.0014	-0.0077	0.0083	0.3506	0.896781	-+	-0.001	0.0012	-0.0122	0.0084	0.1452	0.916136	--	-0.0018	0.0012
cg05942111	-0.005	0.0056	0.3751	0.588935	+-	-0.0003	0.0006	-0.0052	0.0057	0.3556	0.685564	+-	-0.0004	0.0006	-0.0062	0.0058	0.2826	0.714254	--	-0.0005	0.0006	0.002	0.0086	0.8152	0.944691	+-	0.0003	0.0009	-0.0054	0.0073	0.4538	0.91268	--	-0.0005	0.0008	-0.0066	0.0074	0.3675	0.974075	--	-0.0006	0.0008
cg05950943	0.0009	0.0033	0.7758	0.877405	+-	0.0001	0.0006	-0.0028	0.0033	0.4045	0.724972	--	-0.0005	0.0006	0.0015	0.0034	0.6592	0.907769	+-	0.0002	0.0006	0.0038	0.005	0.4411	0.844508	++	0.0006	0.0008	-0.0049	0.0042	0.2424	0.826282	--	-0.0008	0.0007	-0.0002	0.0043	0.958	0.990252	+-	0	0.0007
cg06001419	0.0006	0.0052	0.9029	0.950356	-+	0.0001	0.0007	-0.0084	0.0052	0.1101	0.457788	--	-0.0012	0.0007	0.0017	0.0054	0.7464	0.937524	++	0.0003	0.0007	0.0095	0.0079	0.2335	0.804164	++	0.0012	0.0011	-0.0137	0.0067	0.04086	0.574118	--	-0.0019	0.0009	-0.0027	0.0068	0.6941	0.986584	--	-0.0003	0.0009
cg06178669	-0.0148	0.0092	0.1098	0.325086	--	-0.0022	0.0014	-0.011	0.0093	0.2362	0.569215	--	-0.0019	0.0014	-0.0123	0.0095	0.1983	0.690833	--	-0.0017	0.0015	-0.0071	0.0139	0.6096	0.88797	+-	-0.0009	0.0021	-0.0059	0.0118	0.6201	0.955691	--	-0.0013	0.0018	-0.0078	0.012	0.5151	0.984256	-+	-0.0011	0.0018
cg06231285	0.0057	0.0053	0.2835	0.515398	+-	0.0008	0.0007	0.0011	0.0054	0.8367	0.942875	+-	0.0002	0.0008	0.0048	0.0055	0.3856	0.783526	++	0.0007	0.0008	0.0065	0.0081	0.4235	0.842881	+-	0.0009	0.0011	-0.0019	0.0068	0.7814	0.991725	+-	-0.0002	0.001	0.0017	0.0069	0.8117	0.986584	-+	0.0003	0.001
cg06336535	0.002	0.0056	0.7172	0.844735	+-	0.0001	0.0008	-0.0017	0.0057	0.7669	0.913327	+-	-0.0003	0.0008	0.0005	0.0058	0.9312	0.971025	+-	0	0.0008	0.0064	0.0086	0.4552	0.845027	+-	0.0008	0.0012	-0.004	0.0072	0.5771	0.939913	--	-0.0006	0.0011	-0.0016	0.0073	0.8299	0.986584	-+	-0.0003	0.0011
cg06378491	0.002	0.0027	0.4528	0.653957	+-	0.0003	0.0004	0.0002	0.0027	0.951	0.992893	+-	0	0.0005	-0.0007	0.0028	0.8099	0.951824	+-	-0.0001	0.0005	0.0054	0.0041	0.1937	0.771908	++	0.0009	0.0007	-0.0024	0.0035	0.4843	0.913213	--	-0.0004	0.0006	-0.0032	0.0035	0.3621	0.974075	--	-0.0005	0.0006
cg06388350	-0.0088	0.0052	0.08735	0.304257	--	-0.0014	0.0008	-0.0149	0.0052	0.003961	0.187413	--	-0.0024	0.0008	0.0048	0.0053	0.3617	0.782304	++	0.0008	0.0008	-0.0083	0.0078	0.2869	0.824492	--	-0.0012	0.0011	-0.0117	0.0066	0.07694	0.660662	-+	-0.0019	0.001	0.0104	0.0067	0.1216	0.916136	++	0.0016	0.001
cg06405563	0.0065	0.0067	0.3288	0.546243	++	0.001	0.0011	0.0112	0.0067	0.09517	0.432648	++	0.0018	0.0011	-0.0045	0.0069	0.5148	0.868428	+-	-0.0008	0.0011	0.0069	0.0101	0.4923	0.865532	++	0.0011	0.0017	0.0081	0.0086	0.3428	0.887442	++	0.0013	0.0014	-0.0084	0.0087	0.3316	0.974075	--	-0.0014	0.0014
cg06462065	0.0069	0.0046	0.1332	0.347242	+-	0.0011	0.0008	0.0068	0.0046	0.1416	0.48708	+-	0.0011	0.0008	0.0007	0.0047	0.8847	0.961597	+-	0.0001	0.0008	0.0074	0.007	0.2874	0.824492	++	0.0013	0.0011	0.0033	0.0059	0.5735	0.939588	+-	0.0005	0.001	-0.0034	0.006	0.5755	0.986584	+-	-0.0006	0.001
cg06478823	0.0166	0.009	0.0647	0.25974	++	0.0026	0.0013	0.014	0.009	0.1225	0.464015	++	0.0021	0.0013	0.0102	0.0093	0.2725	0.714254	+-	0.0019	0.0013	0.0105	0.0136	0.4401	0.844508	++	0.0015	0.0019	0.0077	0.0115	0.5054	0.919975	++	0.0012	0.0016	0.0042	0.0117	0.7165	0.986584	+-	0.001	0.0017
cg06500792	-0.0136	0.0054	0.01194	0.145563	--	-0.0018	0.0007	-0.0106	0.0054	0.05005	0.337329	--	-0.0013	0.0007	-0.0028	0.0055	0.6157	0.898833	+-	-0.0004	0.0008	-0.0153	0.0082	0.06364	0.596973	--	-0.002	0.0011	-0.0025	0.0069	0.7166	0.990655	+-	-0.0002	0.0009	0.006	0.007	0.3933	0.974075	+-	0.0008	0.0009
cg06535156	0.0008	0.0042	0.8449	0.912008	++	0.0001	0.0007	0.0034	0.0042	0.4261	0.728872	++	0.0005	0.0007	0.0015	0.0043	0.729	0.931302	-+	0.0003	0.0007	-0.0038	0.0063	0.5503	0.881598	--	-0.0006	0.0011	0.0053	0.0054	0.3259	0.876486	++	0.0009	0.0009	0.0032	0.0054	0.5619	0.986584	++	0.0005	0.0009
cg06560379	0.0054	0.0057	0.3459	0.558969	++	0.0004	0.0006	-0.0041	0.0058	0.4734	0.760072	-+	-0.0005	0.0007	0.0034	0.0059	0.5619	0.879454	+-	0.0003	0.0007	0.0136	0.0087	0.1179	0.647589	++	0.0012	0.001	-0.0119	0.0073	0.1061	0.681836	--	-0.0012	0.0008	-0.0032	0.0075	0.6649	0.986584	+-	-0.0002	0.0008
cg06634552	-0.0021	0.0058	0.7217	0.845041	+-	-0.0003	0.0009	0.0047	0.0059	0.4216	0.728003	++	0.0006	0.0009	-0.0112	0.006	0.06222	0.52718	--	-0.0016	0.0009	0.0023	0.0088	0.797	0.942529	+-	0.0004	0.0013	0.0044	0.0074	0.5582	0.937369	-+	0.0006	0.0011	-0.0123	0.0075	0.1017	0.896907	--	-0.0018	0.0011
cg06685437	0.005	0.0037	0.1716	0.386566	++	0.0007	0.0005	0.0025	0.0037	0.4927	0.760611	-+	0.0003	0.0005	0.0003	0.0038	0.9312	0.971025	-+	0	0.0006	0.008	0.0056	0.1484	0.714179	++	0.0012	0.0008	-0.0018	0.0047	0.6988	0.983278	-+	-0.0004	0.0007	-0.0042	0.0048	0.383	0.974075	--	-0.0006	0.0007
cg06775523	0.0006	0.0098	0.9535	0.9741	-+	0	0.0015	-0.0043	0.0099	0.6639	0.869938	+-	-0.0006	0.0015	0.0168	0.0101	0.09711	0.574343	+-	0.0022	0.0015	-0.0117	0.0147	0.4295	0.842881	-+	-0.0017	0.0022	-0.0003	0.0126	0.9806	0.996109	+-	0	0.0019	0.0231	0.0127	0.06935	0.865114	+-	0.0032	0.0019
cg06850687	-0.0066	0.0056	0.235	0.464952	--	-0.0009	0.0007	-0.0056	0.0056	0.3142	0.666483	--	-0.0007	0.0007	-0.005	0.0057	0.3803	0.782304	--	-0.0006	0.0007	-0.0027	0.0086	0.7507	0.921465	-+	-0.0005	0.001	-0.004	0.0072	0.5757	0.939913	+-	-0.0004	0.0009	-0.0034	0.0073	0.6459	0.986584	+-	-0.0003	0.0009
cg06870470	-0.0058	0.007	0.4061	0.616218	--	-0.001	0.0011	-0.0048	0.007	0.4949	0.762588	--	-0.0007	0.0011	-0.006	0.0072	0.4017	0.794343	+-	-0.0012	0.0011	-0.0007	0.0105	0.9474	0.99417	-+	0	0.0016	-0.0046	0.0089	0.6029	0.953825	--	-0.0007	0.0014	-0.0054	0.009	0.5494	0.986584	+-	-0.0011	0.0014
cg06872313	-0.0081	0.0052	0.1213	0.335731	--	-0.0014	0.0009	-0.0145	0.0053	0.006069	0.187413	--	-0.0025	0.0009	-0.0021	0.0054	0.7003	0.925629	-+	-0.0004	0.0009	0.0008	0.0079	0.9227	0.980877	-+	0.0001	0.0013	-0.0152	0.0067	0.02363	0.539453	--	-0.0026	0.0011	-0.0023	0.0068	0.7383	0.986584	+-	-0.0004	0.0012
cg06874403	0.0098	0.006	0.09977	0.311803	++	0.0017	0.001	0.0139	0.006	0.02049	0.275039	++	0.0024	0.001	0.0066	0.0062	0.2855	0.714388	++	0.0011	0.001	-0.0011	0.009	0.9038	0.979452	--	-0.0002	0.0015	0.0143	0.0076	0.06177	0.613655	++	0.0025	0.0013	0.0064	0.0078	0.4102	0.974075	++	0.0011	0.0013
cg06890610	-0.0008	0.007	0.9124	0.953246	+-	-0.0001	0.0008	-0.003	0.007	0.6654	0.869938	+-	-0.0002	0.0009	0.0029	0.0072	0.6916	0.920283	++	0.0002	0.0009	-0.0014	0.0106	0.8937	0.979452	+-	-0.0002	0.0013	-0.0021	0.009	0.818	0.991725	+-	-0.0001	0.0011	0.0038	0.0091	0.6738	0.986584	-+	0.0003	0.0011
cg06898463	-0.0017	0.0074	0.8178	0.901537	-+	-0.0005	0.0009	-0.0042	0.0075	0.57	0.817238	--	-0.0007	0.001	0.0012	0.0076	0.8741	0.961597	++	0.0001	0.001	-0.0003	0.0113	0.9783	0.9994	-+	-0.0004	0.0014	-0.005	0.0095	0.6029	0.953825	+-	-0.0006	0.0012	0.0008	0.0097	0.9309	0.986584	+-	0.0002	0.0012
cg06937357	0.0049	0.0063	0.4337	0.637477	-+	0.0004	0.0006	0.0026	0.0063	0.6782	0.869938	++	0.0001	0.0006	-0.0016	0.0064	0.8055	0.949346	-+	0	0.0006	0.0096	0.0095	0.3117	0.824492	++	0.0008	0.0009	-0.0023	0.008	0.7784	0.991725	+-	-0.0003	0.0008	-0.0075	0.0081	0.3558	0.974075	-+	-0.0005	0.0008
cg06967124	0.0168	0.0072	0.02037	0.171437	++	0.0028	0.0012	0.0109	0.0073	0.1371	0.480404	++	0.0018	0.0012	0.0075	0.0075	0.3165	0.741182	++	0.0013	0.0013	0.0171	0.0109	0.1176	0.647589	++	0.0029	0.0018	0.0017	0.0093	0.8544	0.996109	-+	0.0003	0.0016	-0.0018	0.0094	0.8463	0.986584	-+	-0.0003	0.0016
cg06996175	0.0003	0.0061	0.9578	0.974303	+-	0	0.001	-0.0039	0.0061	0.5275	0.795086	+-	-0.0007	0.001	0.0007	0.0063	0.9136	0.969098	+-	0.0001	0.001	0.0046	0.0092	0.6176	0.88797	+-	0.0007	0.0015	-0.0057	0.0078	0.4677	0.91268	--	-0.0009	0.0013	-0.0009	0.0079	0.9057	0.986584	-+	-0.0001	0.0013
cg07042014	-0.0031	0.0044	0.4757	0.671363	-+	-0.0005	0.0007	-0.0059	0.0044	0.1796	0.525318	--	-0.0009	0.0007	-0.0015	0.0045	0.7347	0.931302	+-	-0.0003	0.0007	0.0017	0.0066	0.8019	0.943179	-+	0.0004	0.0011	-0.0073	0.0056	0.193	0.754703	--	-0.0012	0.0009	-0.0024	0.0057	0.6758	0.986584	+-	-0.0005	0.0009
cg07102001	-0.0001	0.0038	0.9809	0.988353	+-	0	0.0006	0.0002	0.0039	0.9531	0.992893	+-	0.0001	0.0006	-0.0028	0.0039	0.4713	0.85423	--	-0.0004	0.0006	0.0028	0.0058	0.6295	0.890538	++	0.0004	0.0009	-0.001	0.0049	0.8353	0.991725	+-	-0.0001	0.0008	-0.0043	0.005	0.3882	0.974075	--	-0.0006	0.0008
cg07116631	-0.009	0.0055	0.1025	0.312773	--	-0.0016	0.0009	-0.0084	0.0056	0.1313	0.480404	--	-0.0014	0.001	0.0047	0.0057	0.4111	0.800004	+-	0.0008	0.001	-0.0155	0.0083	0.06039	0.596973	--	-0.0027	0.0014	-0.0008	0.0071	0.9057	0.996109	+-	-0.0001	0.0012	0.0133	0.0071	0.06171	0.865114	++	0.0023	0.0012
cg07133097	-0.0268	0.0176	0.1293	0.343557	--	-0.0041	0.0024	-0.0295	0.0177	0.09655	0.432648	--	-0.0045	0.0024	0.0174	0.0182	0.3387	0.760928	++	0.002	0.0025	-0.0461	0.0266	0.08247	0.635592	--	-0.0063	0.0036	-0.0064	0.0226	0.7772	0.991725	-+	-0.0013	0.0031	0.0433	0.0229	0.05824	0.853434	++	0.0056	0.0031
cg07137429	-0.0062	0.0035	0.07914	0.285248	--	-0.0009	0.0005	-0.0055	0.0035	0.1204	0.464015	--	-0.0008	0.0005	0.0011	0.0036	0.7706	0.945011	++	0.0001	0.0005	-0.0091	0.0054	0.09285	0.637461	--	-0.0011	0.0008	-0.0008	0.0045	0.8599	0.996109	-+	-0.0002	0.0006	0.0064	0.0046	0.1671	0.937703	++	0.0008	0.0007
cg07144560	-0.0061	0.0045	0.1794	0.39203	--	-0.0009	0.0006	-0.0106	0.0046	0.02044	0.275039	--	-0.0015	0.0006	0.0006	0.0047	0.8995	0.969098	-+	-0.0001	0.0007	-0.0024	0.0069	0.7319	0.916257	+-	-0.0003	0.0009	-0.0093	0.0058	0.1118	0.696607	--	-0.0013	0.0008	0.0023	0.0059	0.6952	0.986584	-+	0.0001	0.0008
cg07157107	0.0069	0.0069	0.3156	0.537748	++	0.0011	0.0011	-0.0034	0.0069	0.6208	0.842297	+-	-0.0006	0.0011	-0.0056	0.0071	0.4273	0.815496	--	-0.0009	0.0011	0.0265	0.0104	0.01076	0.395757	++	0.0043	0.0016	-0.0172	0.0088	0.05013	0.593062	--	-0.0028	0.0013	-0.0197	0.0089	0.02742	0.777097	--	-0.0032	0.0014
cg07168232	-0.0018	0.0036	0.6111	0.771084	-+	-0.0003	0.0006	-0.009	0.0036	0.01296	0.22383	--	-0.0015	0.0006	0.0023	0.0037	0.539	0.869568	++	0.0004	0.0006	0.0039	0.0055	0.4727	0.854617	-+	0.0006	0.0009	-0.0116	0.0046	0.01205	0.539453	--	-0.0019	0.0008	0.0008	0.0047	0.8642	0.986584	+-	0.0002	0.0008
cg07177115	-0.0081	0.0055	0.1439	0.353985	--	-0.0008	0.0006	-0.0019	0.0055	0.7346	0.899099	+-	-0.0002	0.0006	-0.0038	0.0057	0.5043	0.861989	-+	-0.0004	0.0006	-0.0123	0.0084	0.1438	0.714179	--	-0.0013	0.0009	0.005	0.0071	0.4815	0.913213	+-	0.0006	0.0007	0.002	0.0072	0.7763	0.986584	-+	0.0002	0.0007
cg07211044	-0.0094	0.0119	0.4308	0.635468	--	-0.0013	0.0019	0.0043	0.012	0.7189	0.890834	-+	0.0006	0.0019	-0.0056	0.0123	0.6486	0.903819	--	-0.0005	0.0019	-0.02	0.0179	0.2622	0.824492	--	-0.0031	0.0028	0.0155	0.0152	0.3084	0.87113	-+	0.0023	0.0024	0.0054	0.0154	0.7249	0.986584	-+	0.0012	0.0024
cg07243202	-0.0005	0.0043	0.9072	0.950782	+-	-0.0001	0.0007	-0.0005	0.0043	0.9099	0.979532	+-	-0.0001	0.0007	-0.0009	0.0044	0.839	0.958994	+-	-0.0001	0.0007	0.0005	0.0065	0.9383	0.989632	+-	0.0001	0.0011	-0.0006	0.0055	0.9176	0.996109	+-	-0.0001	0.0009	-0.001	0.0056	0.8527	0.986584	--	-0.0002	0.0009
cg07248377	0.0063	0.0046	0.1769	0.39203	++	0.001	0.0008	0.0095	0.0046	0.04073	0.315562	++	0.0016	0.0008	0.0015	0.0048	0.7479	0.937675	+-	0.0003	0.0008	0.0015	0.0071	0.8301	0.951006	-+	0.0002	0.0012	0.0089	0.006	0.1342	0.722489	++	0.0015	0.001	0.0002	0.006	0.967	0.990297	+-	0.0001	0.001
cg07285708	0.0051	0.0071	0.4707	0.668168	++	0.0005	0.0006	0.004	0.0071	0.5744	0.817238	++	0.0002	0.0006	-0.0033	0.0072	0.6443	0.903819	--	-0.0002	0.0006	0.011	0.0108	0.309	0.824492	++	0.0012	0.0009	-0.0015	0.0091	0.8707	0.996109	+-	-0.0004	0.0008	-0.0094	0.0092	0.3069	0.974075	--	-0.0008	0.0008
cg07313835	-0.0056	0.0049	0.2511	0.485226	--	-0.0004	0.0005	0.0014	0.0049	0.7812	0.920249	-+	0.0003	0.0005	-0.0122	0.005	0.01485	0.351733	--	-0.0012	0.0005	-0.0006	0.0075	0.9339	0.987302	+-	0.0001	0.0007	0.0026	0.0063	0.6825	0.980012	-+	0.0003	0.0006	-0.0122	0.0064	0.05716	0.853434	--	-0.0013	0.0006
cg07313882	0.0118	0.0047	0.01249	0.150061	++	0.0018	0.0007	0.0057	0.0048	0.2328	0.565957	+-	0.0008	0.0007	0.0073	0.0049	0.1361	0.590717	++	0.0011	0.0008	0.0121	0.0071	0.08715	0.636003	++	0.0019	0.0011	-0.0009	0.006	0.8812	0.996109	+-	-0.0002	0.0009	0.0008	0.0061	0.902	0.986584	+-	0.0001	0.001
cg07340025	-0.0094	0.0092	0.3058	0.534455	--	-0.0015	0.0015	-0.0101	0.0093	0.2738	0.620164	--	-0.0016	0.0015	0.0096	0.0095	0.3108	0.739759	++	0.0015	0.0015	-0.0201	0.0139	0.1478	0.714179	-+	-0.0032	0.0023	-0.0008	0.0118	0.9442	0.996109	+-	-0.0002	0.0019	0.0201	0.0119	0.09202	0.86687	++	0.0032	0.0019
cg07397493	0.0032	0.0053	0.5391	0.718778	++	0.0005	0.0008	0.0074	0.0053	0.1641	0.504462	++	0.0012	0.0008	0.0012	0.0054	0.8203	0.955781	-+	0.0002	0.0008	-0.0027	0.0079	0.7357	0.916257	+-	-0.0004	0.0012	0.009	0.0067	0.1812	0.744881	++	0.0014	0.0011	0.0022	0.0068	0.7496	0.986584	-+	0.0004	0.0011
cg07443710	-0.0005	0.005	0.9206	0.955166	+-	0	0.0007	0.0004	0.005	0.9341	0.98783	+-	0.0002	0.0007	-0.0022	0.0051	0.6706	0.91352	--	-0.0003	0.0007	0.0009	0.0077	0.9056	0.979452	+-	0.0002	0.001	0.0004	0.0064	0.9561	0.996109	+-	0.0001	0.0009	-0.0027	0.0065	0.6823	0.986584	--	-0.0004	0.0009
cg07452706	0.0054	0.0043	0.2099	0.436108	++	0.0009	0.0007	0.0078	0.0043	0.07307	0.402118	++	0.0013	0.0007	-0.0024	0.0045	0.589	0.882967	-+	-0.0004	0.0007	0.0058	0.0065	0.3767	0.842881	++	0.0009	0.001	0.0052	0.0055	0.3447	0.887442	+-	0.0009	0.0009	-0.0063	0.0056	0.2594	0.974075	--	-0.001	0.0009
cg07488576	-0.0176	0.0075	0.019	0.169203	--	-0.0014	0.0006	-0.0105	0.0076	0.1627	0.504462	--	-0.0008	0.0006	-0.0116	0.0077	0.1335	0.586845	--	-0.0012	0.0007	-0.0147	0.0115	0.2003	0.772705	--	-0.001	0.001	-0.0026	0.0097	0.7913	0.991725	+-	-0.0003	0.0008	-0.0034	0.0098	0.7268	0.986584	+-	-0.0006	0.0008
cg07552087	-0.0104	0.0071	0.1408	0.353074	--	-0.0011	0.0008	-0.006	0.0071	0.3976	0.721483	--	-0.0004	0.0008	-0.0075	0.0072	0.3023	0.734917	--	-0.0008	0.0008	-0.0086	0.0107	0.4258	0.842881	--	-0.0011	0.0012	-0.0012	0.0091	0.897	0.996109	-+	0.0002	0.001	-0.003	0.0092	0.7473	0.986584	-+	-0.0002	0.001
cg07565042	-0.0114	0.0051	0.02549	0.174226	--	-0.0014	0.0007	-0.0076	0.0051	0.1363	0.480404	--	-0.001	0.0007	-0.0057	0.0052	0.2722	0.714254	--	-0.0008	0.0007	-0.0106	0.0078	0.1747	0.750395	--	-0.0012	0.001	-0.0017	0.0066	0.7971	0.991725	--	-0.0003	0.0008	0.0004	0.0067	0.957	0.990252	++	0	0.0008
cg07565551	-0.0033	0.0044	0.4514	0.653957	--	-0.0005	0.0006	-0.0017	0.0044	0.6979	0.877935	-+	-0.0003	0.0006	-0.002	0.0045	0.6528	0.907769	+-	-0.0003	0.0006	-0.0032	0.0067	0.6283	0.89036	+-	-0.0004	0.0009	0.0001	0.0056	0.9839	0.996109	-+	-0.0001	0.0008	0	0.0057	0.9997	0.9999	-+	0	0.0008
cg07565956	0.0106	0.0064	0.09514	0.30809	+-	0.0016	0.001	-0.0029	0.0064	0.6537	0.864566	+-	-0.0005	0.001	0.006	0.0066	0.368	0.782304	++	0.0009	0.001	0.0202	0.0094	0.03264	0.501852	++	0.0032	0.0015	-0.0129	0.0081	0.1126	0.696607	--	-0.0021	0.0013	-0.0042	0.0082	0.6111	0.986584	-+	-0.0007	0.0013
cg07624815	0.0035	0.0035	0.3165	0.537748	++	0.0005	0.0005	-0.0005	0.0035	0.8929	0.979338	+-	-0.0001	0.0005	0.0029	0.0036	0.421	0.811649	+-	0.0005	0.0005	0.0055	0.0052	0.289	0.824492	-+	0.0008	0.0008	-0.004	0.0044	0.3663	0.906456	+-	-0.0006	0.0007	-0.0001	0.0045	0.9777	0.993383	+-	0	0.0007
cg07626482	0.0051	0.0041	0.2098	0.436108	++	0.0007	0.0006	0.0058	0.0041	0.1612	0.504462	++	0.0008	0.0006	0.0042	0.0042	0.313	0.739759	-+	0.0006	0.0006	0.0001	0.0062	0.9925	0.9994	++	-0.0001	0.0009	0.0057	0.0052	0.2782	0.868268	++	0.0009	0.0008	0.0035	0.0053	0.5122	0.984256	-+	0.0005	0.0008
cg07638500	0.0141	0.0077	0.06854	0.264107	+-	0.002	0.0011	0.0145	0.0078	0.06392	0.373167	++	0.0019	0.0011	0.0081	0.008	0.3108	0.739759	+-	0.0012	0.0011	0.0063	0.0117	0.5927	0.88797	+-	0.0009	0.0016	0.0117	0.0099	0.2377	0.824838	-+	0.0015	0.0013	0.0055	0.0101	0.5867	0.986584	-+	0.0009	0.0014
cg07696514	0.0043	0.0043	0.31	0.534455	++	0.0006	0.0005	0.0017	0.0043	0.6913	0.875323	+-	0.0003	0.0005	0.0066	0.0044	0.1305	0.586845	++	0.0008	0.0006	0.0003	0.0065	0.9595	0.996774	+-	0.0001	0.0008	0.0015	0.0055	0.7884	0.991725	+-	0.0002	0.0007	0.0063	0.0055	0.2568	0.974075	-+	0.0008	0.0007
cg07699546	-0.0003	0.0049	0.9594	0.974303	-+	-0.0001	0.0008	0.0046	0.005	0.3487	0.68017	++	0.0007	0.0008	-0.003	0.0051	0.5594	0.879454	--	-0.0005	0.0008	-0.0029	0.0075	0.705	0.91035	-+	-0.0004	0.0012	0.0063	0.0063	0.3248	0.876486	+-	0.0009	0.001	-0.0023	0.0064	0.7183	0.986584	--	-0.0004	0.001
cg07702888	-0.0075	0.0035	0.03429	0.200003	--	-0.0011	0.0005	-0.0106	0.0035	0.002709	0.187413	--	-0.0017	0.0005	-0.0039	0.0036	0.2791	0.714254	--	-0.0005	0.0006	0	0.0054	0.9969	0.9994	+-	0.0001	0.0008	-0.0104	0.0045	0.02236	0.539453	--	-0.0016	0.0007	-0.0031	0.0046	0.4968	0.984072	--	-0.0004	0.0007
cg07714085	-0.0067	0.0033	0.0431	0.223367	--	-0.001	0.0005	-0.0023	0.0033	0.4825	0.760072	-+	-0.0004	0.0005	-0.0048	0.0034	0.1554	0.622351	--	-0.0007	0.0005	-0.0072	0.005	0.1508	0.714361	+-	-0.001	0.0008	0.0018	0.0042	0.6724	0.980012	-+	0.0002	0.0007	-0.0007	0.0043	0.8748	0.986584	-+	-0.0001	0.0007
cg07732037	0.0112	0.0078	0.15	0.36131	++	0.0019	0.0013	0.0139	0.0078	0.07494	0.402118	++	0.0024	0.0013	0.0063	0.008	0.4303	0.815496	++	0.001	0.0013	0.0022	0.0117	0.8492	0.961731	-+	0.0004	0.0019	0.0116	0.01	0.242	0.826282	++	0.002	0.0016	0.0041	0.0101	0.6822	0.986584	+-	0.0006	0.0017
cg07795325	-0.0031	0.0038	0.4066	0.616218	--	-0.0005	0.0006	-0.0031	0.0038	0.4151	0.728003	--	-0.0005	0.0006	-0.0042	0.0039	0.2795	0.714254	--	-0.0006	0.0006	0.0013	0.0057	0.8233	0.947938	-+	0.0002	0.0009	-0.0037	0.0048	0.4373	0.91268	--	-0.0006	0.0008	-0.0048	0.0049	0.3316	0.974075	+-	-0.0007	0.0008
cg07807757	0.0024	0.0043	0.5771	0.750375	++	0.0003	0.0007	-0.006	0.0043	0.1636	0.504462	--	-0.0011	0.0007	0.0004	0.0044	0.9195	0.969098	++	0.0001	0.0007	0.0122	0.0066	0.06293	0.596973	++	0.0019	0.001	-0.0126	0.0055	0.02267	0.539453	--	-0.0021	0.0008	-0.0053	0.0056	0.347	0.974075	--	-0.0008	0.0009
cg07814318	0.0095	0.0057	0.09265	0.307445	++	0.0015	0.0009	0.01	0.0057	0.07898	0.406673	++	0.0017	0.0009	0.0028	0.0058	0.6284	0.901199	++	0.0003	0.0009	0.0068	0.0087	0.4295	0.842881	++	0.0011	0.0014	0.0065	0.0073	0.3722	0.908983	++	0.0011	0.0012	-0.0014	0.0074	0.8491	0.986584	-+	-0.0003	0.0012
cg07815836	-0.0159	0.0058	0.006399	0.123367	--	-0.0027	0.001	-0.0084	0.0059	0.1532	0.493271	--	-0.0014	0.001	-0.0147	0.006	0.01433	0.351733	--	-0.0025	0.001	-0.0097	0.0088	0.2677	0.824492	--	-0.0017	0.0015	-0.0026	0.0075	0.7315	0.991725	--	-0.0004	0.0013	-0.0089	0.0076	0.2363	0.974075	--	-0.0015	0.0013
cg07824636	0.002	0.005	0.6917	0.825064	+-	0.0003	0.0009	0.0035	0.0051	0.4882	0.760072	+-	0.0006	0.0009	-0.0052	0.0052	0.3123	0.739759	--	-0.0009	0.0009	0.0064	0.0076	0.4004	0.842881	+-	0.0011	0.0013	0.0012	0.0064	0.8501	0.995385	++	0.0002	0.0011	-0.0084	0.0065	0.1997	0.955842	--	-0.0014	0.0011
cg07830855	-0.0033	0.0042	0.4332	0.637477	--	-0.0005	0.0006	0.0024	0.0042	0.5647	0.817238	-+	0.0002	0.0006	-0.0052	0.0043	0.2257	0.694897	--	-0.0007	0.0006	-0.0045	0.0064	0.4777	0.854617	--	-0.0006	0.0009	0.0051	0.0054	0.3409	0.885913	-+	0.0006	0.0007	-0.0029	0.0054	0.597	0.986584	--	-0.0004	0.0008
cg07850246	-0.0128	0.0065	0.04696	0.231725	--	-0.0022	0.0011	-0.006	0.0065	0.3552	0.685564	--	-0.001	0.0011	-0.0027	0.0066	0.6845	0.918205	--	-0.0005	0.0011	-0.0195	0.0099	0.04806	0.57598	--	-0.0034	0.0016	0.004	0.0083	0.6329	0.955691	+-	0.0008	0.0014	0.0075	0.0084	0.3742	0.974075	++	0.0013	0.0014
cg07970325	-0.0056	0.0034	0.1003	0.311803	--	-0.001	0.0006	-0.0015	0.0034	0.665	0.869938	--	-0.0002	0.0006	-0.0054	0.0035	0.118	0.577958	--	-0.0009	0.0006	-0.0049	0.0052	0.3384	0.831943	-+	-0.0009	0.0009	0.0013	0.0044	0.7716	0.991725	+-	0.0002	0.0007	-0.0032	0.0044	0.466	0.981755	--	-0.0005	0.0007
cg07996594	0.0075	0.011	0.4953	0.685482	++	0.0007	0.0011	0.0173	0.011	0.1167	0.464015	++	0.0016	0.0012	0.0076	0.0113	0.4986	0.861124	-+	0.0005	0.0012	-0.0127	0.0168	0.4489	0.845027	--	-0.001	0.0017	0.0238	0.0141	0.09265	0.669859	++	0.0021	0.0015	0.0127	0.0143	0.3775	0.974075	-+	0.0008	0.0015
cg08026735	-0.0091	0.0047	0.0519	0.24484	--	-0.0016	0.0008	-0.0054	0.0047	0.2548	0.595012	--	-0.001	0.0008	-0.0059	0.0048	0.2173	0.690833	--	-0.001	0.0008	-0.0078	0.0071	0.2747	0.824492	-+	-0.0013	0.0012	-0.0015	0.006	0.8054	0.991725	--	-0.0003	0.001	-0.0017	0.0061	0.7844	0.986584	+-	-0.0003	0.001
cg08032483	0.0054	0.0066	0.4096	0.61768	+-	0.0007	0.0008	-0.0058	0.0066	0.3788	0.701899	+-	-0.0007	0.0008	0.0046	0.0068	0.4946	0.859871	++	0.0006	0.0009	0.014	0.0099	0.1575	0.71877	++	0.0017	0.0013	-0.013	0.0084	0.122	0.712239	--	-0.0015	0.0011	-0.0021	0.0085	0.8007	0.986584	--	-0.0002	0.0011
cg08101036	0.047	0.019	0.0133	0.154747	++	0.0031	0.0013	0.0108	0.0191	0.5738	0.817238	++	0.0006	0.0013	0.0664	0.0195	0.0006739	0.0965992	++	0.0046	0.0013	0.0206	0.0287	0.4726	0.854617	++	0.0012	0.0019	-0.0043	0.0243	0.8585	0.996109	-+	-0.0003	0.0016	0.0566	0.0247	0.02166	0.777097	++	0.004	0.0016
cg08108224	-0.0182	0.0065	0.005367	0.122458	--	-0.0022	0.0009	-0.0067	0.0066	0.3098	0.666483	--	-0.0008	0.0009	-0.0144	0.0067	0.03159	0.409189	--	-0.0017	0.0009	-0.0175	0.0099	0.07791	0.627062	-+	-0.002	0.0013	0.0027	0.0084	0.7466	0.991725	+-	0.0003	0.0011	-0.0057	0.0085	0.5028	0.984072	+-	-0.0008	0.0011
cg08217545	-0.0016	0.0108	0.8826	0.939675	-+	-0.0003	0.0011	-0.0123	0.0108	0.2563	0.595162	--	-0.0012	0.0011	-0.0016	0.0111	0.8832	0.961597	--	-0.0003	0.0011	0.0128	0.0163	0.4343	0.842881	-+	0.001	0.0016	-0.0194	0.0138	0.162	0.744881	--	-0.0018	0.0014	-0.0079	0.014	0.572	0.986584	+-	-0.0008	0.0014
cg08250921	0.0093	0.0058	0.1124	0.326672	++	0.0014	0.0009	0.0057	0.0059	0.3316	0.672118	++	0.001	0.0009	0.0098	0.006	0.1012	0.574343	++	0.0015	0.0009	0.0035	0.0089	0.6933	0.903819	-+	0.0004	0.0013	0.0034	0.0075	0.6535	0.970881	+-	0.0007	0.0011	0.0076	0.0076	0.3149	0.974075	++	0.0012	0.0011
cg08264519	0.0083	0.0037	0.02429	0.174226	++	0.0013	0.0006	0.0013	0.0037	0.7312	0.898022	+-	0.0002	0.0006	0.0068	0.0038	0.07264	0.547441	++	0.0011	0.0006	0.01	0.0056	0.07324	0.625303	++	0.0017	0.0009	-0.0039	0.0047	0.4033	0.91268	+-	-0.0007	0.0008	0.0018	0.0048	0.7125	0.986584	+-	0.0002	0.0008
cg08274637	0.0155	0.0075	0.03774	0.209976	++	0.0027	0.0013	0.01	0.0075	0.1851	0.525507	++	0.0017	0.0013	0.0095	0.0077	0.2175	0.690833	++	0.0016	0.0013	0.0129	0.0113	0.2549	0.824492	++	0.0022	0.0019	0.0024	0.0096	0.8031	0.991725	+-	0.0004	0.0016	0.0016	0.0097	0.868	0.986584	++	0.0003	0.0017
cg08282819	-0.0131	0.0106	0.2171	0.444385	-+	-0.0018	0.0015	-0.0062	0.0107	0.5619	0.817219	-+	-0.0008	0.0015	-0.022	0.0109	0.04375	0.478236	--	-0.0031	0.0015	0.0022	0.016	0.8922	0.979452	-+	0.0002	0.0022	-0.0079	0.0136	0.5614	0.937369	--	-0.001	0.0019	-0.0245	0.0138	0.0746	0.865114	--	-0.0034	0.0019
cg08305942	-0.0111	0.0055	0.04426	0.225101	--	-0.0016	0.0008	-0.005	0.0055	0.3642	0.689637	--	-0.0007	0.0008	-0.0092	0.0057	0.1025	0.574343	--	-0.0013	0.0008	-0.009	0.0084	0.2808	0.824492	-+	-0.0014	0.0012	-0.0001	0.0071	0.9862	0.996109	+-	0	0.001	-0.0046	0.0072	0.5169	0.984256	+-	-0.0006	0.001
cg08351131	0.0043	0.0034	0.1995	0.41976	-+	0.0007	0.0006	-0.0012	0.0034	0.7184	0.890834	-+	-0.0002	0.0006	0.0015	0.0035	0.6759	0.91352	-+	0.0002	0.0006	0.0097	0.0051	0.05967	0.596973	++	0.0016	0.0009	-0.0066	0.0043	0.1271	0.717339	--	-0.0011	0.0007	-0.0038	0.0044	0.3941	0.974075	--	-0.0006	0.0007
cg08362785	0.0093	0.0045	0.03891	0.210211	++	0.0016	0.0008	0.0021	0.0045	0.6503	0.862558	++	0.0004	0.0008	0.0066	0.0047	0.1584	0.631315	++	0.0011	0.0008	0.0113	0.0067	0.09493	0.637461	++	0.0019	0.0012	-0.0041	0.0058	0.4758	0.913213	--	-0.0007	0.001	0.0006	0.0058	0.92	0.986584	-+	0.0001	0.001
cg08381620	0.0239	0.0144	0.09723	0.311211	++	0.0038	0.0024	-0.004	0.0145	0.7816	0.920249	-+	-0.0008	0.0024	0.0184	0.0149	0.2161	0.690833	-+	0.0029	0.0024	0.0377	0.0217	0.0822	0.635592	++	0.0061	0.0036	-0.0257	0.0184	0.1638	0.744881	--	-0.0043	0.003	-0.0027	0.0187	0.8847	0.986584	-+	-0.0005	0.0031
cg08400424	0.0036	0.0039	0.3585	0.570435	++	0.0006	0.0007	-0.0041	0.0039	0.2979	0.654647	--	-0.0007	0.0007	-0.0014	0.004	0.7318	0.931302	-+	-0.0003	0.0007	0.0147	0.0059	0.01346	0.398512	++	0.0024	0.001	-0.0118	0.005	0.01905	0.539453	--	-0.002	0.0008	-0.0088	0.0051	0.08303	0.865114	--	-0.0015	0.0008
cg08404702	0.0327	0.0071	4.524e-06	0.0037504	++	0.0056	0.0012	0.0141	0.0072	0.04998	0.337329	++	0.0024	0.0012	0.021	0.0074	0.004393	0.212224	++	0.0036	0.0013	0.0349	0.0108	0.00124	0.25699	++	0.006	0.0018	-0.0049	0.0091	0.5933	0.952147	+-	-0.0008	0.0016	0.0027	0.0093	0.7734	0.986584	+-	0.0004	0.0016
cg08420923	0.0066	0.0054	0.2249	0.456051	++	0.0011	0.0009	0.0029	0.0055	0.6013	0.836372	++	0.0005	0.0009	0.0019	0.0056	0.7362	0.931302	+-	0.0004	0.0009	0.0097	0.0083	0.238	0.804164	++	0.0016	0.0013	-0.0019	0.007	0.7804	0.991725	-+	-0.0003	0.0011	-0.0029	0.0071	0.6854	0.986584	--	-0.0004	0.0011
cg08422803	0.0013	0.0057	0.8225	0.901921	+-	0.0001	0.0009	0.0004	0.0057	0.9429	0.990702	+-	0	0.0009	0.0016	0.0059	0.786	0.948611	+-	0.0002	0.0009	0.0008	0.0087	0.9247	0.981532	-+	0.0001	0.0014	0.0001	0.0073	0.9866	0.996109	+-	0	0.0011	0.0011	0.0074	0.8818	0.986584	+-	0.0002	0.0012
cg08441314	0.0009	0.0057	0.8682	0.929894	+-	0.0002	0.0008	0.0029	0.0057	0.6076	0.842017	+-	0.0004	0.0008	0.0033	0.0059	0.5694	0.879898	++	0.0004	0.0008	-0.0051	0.0087	0.5557	0.881598	--	-0.0005	0.0012	0.0058	0.0073	0.4291	0.91268	++	0.0007	0.001	0.0059	0.0074	0.4297	0.974075	++	0.0006	0.001
cg08447200	0.0085	0.0077	0.2675	0.503402	++	0.0015	0.0012	-0.0004	0.0077	0.9554	0.992893	+-	0	0.0013	0.004	0.0079	0.6159	0.898833	+-	0.0006	0.0013	0.0157	0.0116	0.1766	0.750776	++	0.0027	0.0019	-0.0086	0.0098	0.3838	0.912613	--	-0.0013	0.0016	-0.0036	0.01	0.7168	0.986584	--	-0.0007	0.0016
cg08471846	0.0138	0.0053	0.009333	0.142692	++	0.0023	0.0009	0.0074	0.0053	0.163	0.504462	+-	0.0012	0.0009	0.0034	0.0055	0.5369	0.869568	++	0.0006	0.0009	0.0191	0.008	0.01727	0.433762	++	0.0032	0.0013	-0.0023	0.0068	0.7336	0.991725	+-	-0.0004	0.0011	-0.0069	0.0069	0.3194	0.974075	--	-0.0011	0.0011
cg08474929	0.0012	0.003	0.6892	0.823266	-+	0.0002	0.0005	-0.0002	0.003	0.9367	0.987944	+-	0	0.0005	-0.0017	0.0031	0.5873	0.882014	--	-0.0003	0.0005	0.0049	0.0045	0.2743	0.824492	-+	0.0008	0.0008	-0.0028	0.0038	0.462	0.91268	+-	-0.0005	0.0006	-0.0044	0.0039	0.2562	0.974075	--	-0.0007	0.0007
cg08530838	0.021	0.0185	0.2556	0.490684	++	0.0005	0.0008	-0.0077	0.0187	0.68	0.869938	--	0.0004	0.0008	0.0274	0.0191	0.1509	0.613216	+-	0.001	0.0009	0.0267	0.0273	0.3292	0.824492	++	-0.0004	0.0012	-0.0247	0.0235	0.2927	0.87113	--	0.0005	0.0011	0.0146	0.0238	0.5394	0.984256	+-	0.0013	0.0011
cg08549335	-0.0024	0.0062	0.702	0.836147	--	-0.0004	0.001	0.0079	0.0063	0.2046	0.536889	++	0.0013	0.001	-0.0088	0.0064	0.1691	0.653864	--	-0.0014	0.001	-0.0049	0.0095	0.6024	0.88797	--	-0.0008	0.0016	0.011	0.008	0.1711	0.744881	++	0.0018	0.0013	-0.0067	0.0081	0.4074	0.974075	--	-0.0011	0.0013
cg08571918	0.0213	0.0109	0.04988	0.24041	++	0.0034	0.0017	0.0174	0.0109	0.1121	0.457788	++	0.0028	0.0017	0.0207	0.0112	0.06504	0.52718	++	0.0032	0.0017	0.0046	0.0164	0.7807	0.931223	+-	0.0008	0.0025	0.0138	0.0139	0.3205	0.87113	-+	0.0022	0.0021	0.0168	0.0141	0.2321	0.970345	-+	0.0025	0.0021
cg08627825	-0.0214	0.0143	0.1359	0.348796	--	-0.0019	0.0009	-0.0065	0.0144	0.6539	0.864566	+-	-0.001	0.0009	-0.0127	0.0148	0.3882	0.783526	--	-0.001	0.001	-0.0271	0.0217	0.2112	0.796193	--	-0.0021	0.0014	0.0092	0.0184	0.6156	0.955691	++	0.0002	0.0012	0.0016	0.0186	0.9333	0.986584	-+	0.0001	0.0012
cg08643339	-0.0005	0.006	0.9312	0.961351	-+	-0.0001	0.001	-0.0023	0.006	0.6972	0.877935	-+	-0.0004	0.001	-0.0007	0.0061	0.9083	0.969098	-+	-0.0001	0.001	0.0021	0.0092	0.8162	0.944691	+-	0.0004	0.0015	-0.0031	0.0077	0.6856	0.980012	-+	-0.0005	0.0012	-0.0017	0.0078	0.83	0.986584	-+	-0.0003	0.0012
cg08706907	0.0081	0.0042	0.05563	0.24484	++	0.0011	0.0006	0.0034	0.0043	0.4208	0.728003	+-	0.0005	0.0006	-0.0006	0.0044	0.8837	0.961597	+-	-0.0002	0.0006	0.0153	0.0064	0.01699	0.433762	++	0.0023	0.001	-0.0043	0.0054	0.4331	0.91268	+-	-0.0007	0.0008	-0.0087	0.0055	0.113	0.916136	--	-0.0014	0.0008
cg08755703	-0.0081	0.0075	0.2778	0.510972	+-	-0.0013	0.0013	0.0007	0.0075	0.9289	0.987254	+-	0.0001	0.0013	-0.0087	0.0077	0.2605	0.706662	--	-0.0014	0.0013	-0.0095	0.0113	0.4014	0.842881	+-	-0.0015	0.0019	0.0072	0.0096	0.4543	0.91268	++	0.0011	0.0016	-0.0035	0.0097	0.7217	0.986584	-+	-0.0006	0.0016
cg08787968	-0.0117	0.0098	0.2311	0.462758	--	-0.002	0.0017	-0.0024	0.0098	0.8092	0.932711	-+	-0.0004	0.0017	-0.0108	0.01	0.2805	0.714254	--	-0.0019	0.0017	-0.0115	0.0148	0.4349	0.842881	--	-0.0019	0.0025	0.0041	0.0125	0.7422	0.991725	-+	0.0007	0.0021	-0.0041	0.0127	0.7447	0.986584	+-	-0.0007	0.0022
cg08817867	-0.0001	0.0062	0.9812	0.988353	-+	-0.0001	0.001	-0.0021	0.0062	0.7365	0.899099	+-	-0.0004	0.001	-0.0051	0.0064	0.4223	0.812266	--	-0.0009	0.0011	0.0079	0.0093	0.3974	0.842881	-+	0.0012	0.0016	-0.0061	0.0079	0.4409	0.91268	+-	-0.001	0.0013	-0.0096	0.008	0.2341	0.970345	--	-0.0016	0.0013
cg08832695	0.0137	0.0047	0.003311	0.111054	++	0.0023	0.0008	0.0065	0.0047	0.1711	0.517671	++	0.0011	0.0008	0.0116	0.0048	0.01662	0.358492	++	0.0019	0.0008	0.0106	0.007	0.1308	0.677708	++	0.0017	0.0011	0.0003	0.006	0.959	0.996109	+-	0.0001	0.001	0.0052	0.006	0.3924	0.974075	-+	0.0009	0.001
cg08854834	-0.0053	0.006	0.379	0.591697	-+	-0.0009	0.0006	-0.0037	0.006	0.546	0.80249	--	-0.0004	0.0006	-0.0019	0.0062	0.7565	0.937675	-+	-0.0004	0.0006	-0.0058	0.0091	0.5211	0.881598	-+	-0.001	0.0009	-0.0011	0.0077	0.8888	0.996109	+-	0.0001	0.0007	0.0004	0.0078	0.9616	0.990297	+-	0	0.0007
cg08857310	-0.011	0.0068	0.1038	0.31291	--	-0.0008	0.0005	-0.0016	0.0068	0.8112	0.932711	+-	-0.0001	0.0005	-0.0084	0.0069	0.2273	0.694897	+-	-0.0007	0.0005	-0.0135	0.0103	0.1895	0.771295	--	-0.0008	0.0008	0.0057	0.0087	0.5114	0.919975	+-	0.0003	0.0006	-0.001	0.0088	0.9091	0.986584	+-	-0.0003	0.0007
cg08947774	-0.0058	0.0055	0.2965	0.521865	--	-0.0009	0.0008	-0.0016	0.0055	0.7672	0.913327	--	-0.0002	0.0008	-0.0055	0.0057	0.3302	0.747004	--	-0.0009	0.0009	-0.005	0.0085	0.5535	0.881598	-+	-0.0009	0.0013	0.0011	0.0071	0.8767	0.996109	+-	0.0002	0.0011	-0.003	0.0072	0.6734	0.986584	+-	-0.0005	0.0011
cg08958168	0.0077	0.0037	0.03849	0.210211	++	0.0013	0.0006	0.0059	0.0037	0.1106	0.457788	++	0.001	0.0006	0.0043	0.0038	0.2629	0.706662	+-	0.0007	0.0007	0.0059	0.0056	0.2948	0.824492	++	0.001	0.001	0.0026	0.0047	0.5815	0.943373	++	0.0005	0.0008	0.001	0.0048	0.8294	0.986584	+-	0.0002	0.0008
cg09026568	0.0014	0.0064	0.8288	0.907629	-+	0.0002	0.0009	0.0049	0.0064	0.4408	0.745762	+-	0.0007	0.0009	0.0029	0.0066	0.6609	0.907782	++	0.0005	0.0009	-0.0058	0.0096	0.5457	0.881598	-+	-0.0009	0.0014	0.0076	0.0082	0.3516	0.896781	+-	0.0011	0.0012	0.005	0.0083	0.5414	0.984256	+-	0.0009	0.0012
cg09076584	0.002	0.003	0.5173	0.703019	++	0.0003	0.0005	0.0012	0.003	0.6893	0.875323	++	0.0002	0.0005	0.0019	0.0031	0.5415	0.869568	+-	0.0003	0.0005	0.001	0.0046	0.8231	0.947938	-+	0.0002	0.0008	0.0005	0.0039	0.9045	0.996109	+-	0.0001	0.0007	0.0014	0.0039	0.7256	0.986584	+-	0.0002	0.0007
cg09098522	0.0123	0.0064	0.05619	0.245166	++	0.0016	0.0009	0.0097	0.0065	0.1345	0.480404	++	0.0012	0.0009	0.0057	0.0066	0.3888	0.783526	+-	0.0006	0.0009	0.0106	0.0098	0.2786	0.824492	++	0.0016	0.0014	0.0039	0.0083	0.6386	0.962152	+-	0.0003	0.0012	-0.0004	0.0084	0.9654	0.990297	+-	-0.0003	0.0012
cg09109520	0.0179	0.0061	0.003404	0.111054	++	0.0026	0.0009	0.0045	0.0062	0.4669	0.760072	+-	0.0006	0.0009	0.0048	0.0063	0.4462	0.824569	+-	0.0007	0.0009	0.0305	0.0092	0.0008784	0.242731	++	0.0045	0.0013	-0.0121	0.0078	0.1199	0.709979	+-	-0.0018	0.0011	-0.0116	0.0079	0.1411	0.916136	+-	-0.0018	0.0011
cg09113483	0.0175	0.0141	0.2128	0.439928	++	0.002	0.002	0.0209	0.0141	0.1385	0.480404	++	0.0026	0.002	-0.0013	0.0144	0.9262	0.969469	-+	-0.0003	0.002	0.0162	0.0212	0.4458	0.845027	+-	0.0019	0.003	0.014	0.018	0.4359	0.91268	++	0.0019	0.0025	-0.0123	0.0182	0.4996	0.984072	-+	-0.0016	0.0026
cg09119776	0.0089	0.006	0.1399	0.353074	++	0.0015	0.001	0.0157	0.006	0.008988	0.198365	++	0.0026	0.001	0.0022	0.0062	0.7216	0.931302	+-	0.0004	0.001	-0.0007	0.0091	0.9423	0.990387	--	-0.0001	0.0015	0.0162	0.0077	0.03452	0.539453	++	0.0027	0.0013	0.0015	0.0078	0.8438	0.986584	+-	0.0003	0.0013
cg09174162	0.0058	0.0108	0.5898	0.758053	++	0.0009	0.0018	0.0046	0.0109	0.6744	0.869938	+-	0.0008	0.0018	0.0226	0.0112	0.04247	0.477683	++	0.0037	0.0018	-0.0173	0.0163	0.2879	0.824492	--	-0.003	0.0027	0.0124	0.0138	0.3696	0.908466	++	0.0021	0.0023	0.0308	0.014	0.02789	0.777097	++	0.0051	0.0023
cg09187007	0.0067	0.0105	0.526	0.710861	++	0.0006	0.0013	-0.0004	0.0106	0.9665	0.992893	+-	0.0001	0.0013	0.0189	0.0108	0.081	0.564277	++	0.0022	0.0013	-0.0047	0.0159	0.7653	0.924431	-+	-0.001	0.0019	0.0005	0.0135	0.9699	0.996109	+-	0.0004	0.0016	0.0216	0.0137	0.1141	0.916136	+-	0.0027	0.0017
cg09220326	-0.0032	0.0059	0.5908	0.758163	--	-0.0003	0.0008	-0.0059	0.0059	0.3207	0.666483	--	-0.0007	0.0008	0.004	0.0061	0.5154	0.868428	+-	0.0009	0.0008	-0.0045	0.0089	0.6134	0.88797	-+	-0.0008	0.0012	-0.0041	0.0076	0.5909	0.95166	--	-0.0004	0.001	0.0069	0.0077	0.3676	0.974075	+-	0.0014	0.001
cg09255514	-0.0131	0.008	0.09998	0.311803	--	-0.0018	0.0011	-0.0105	0.008	0.1913	0.533198	--	-0.0012	0.0012	-0.0048	0.0082	0.5569	0.879454	--	-0.0007	0.0012	-0.0121	0.012	0.3117	0.824492	-+	-0.0018	0.0017	-0.0043	0.0102	0.6741	0.980012	+-	-0.0003	0.0015	0.0013	0.0103	0.9033	0.986584	+-	0.0002	0.0015
cg09273716	-0.0065	0.0046	0.1581	0.373402	--	-0.0011	0.0008	-0.0025	0.0046	0.5934	0.829559	+-	-0.0003	0.0008	-0.0059	0.0047	0.2067	0.690833	--	-0.001	0.0008	-0.0052	0.007	0.4571	0.845027	--	-0.0009	0.0012	0.0009	0.0059	0.8843	0.996109	+-	0.0002	0.001	-0.0031	0.006	0.6002	0.986584	--	-0.0005	0.001
cg09294084	0.0072	0.0097	0.4598	0.656922	+-	0.0008	0.0013	0.0121	0.0098	0.2166	0.545633	++	0.0015	0.0013	0.0062	0.01	0.5361	0.869568	++	0.0006	0.0013	-0.0043	0.0145	0.766	0.924431	+-	-0.0006	0.0019	0.0148	0.0124	0.2339	0.821623	++	0.0018	0.0016	0.0084	0.0126	0.5038	0.984072	++	0.0009	0.0016
cg09321238	0.0045	0.0052	0.3937	0.609929	++	0.0005	0.0007	-0.001	0.0053	0.8523	0.953518	--	-0.0002	0.0007	0.0029	0.0054	0.5926	0.883571	+-	0.0003	0.0007	0.0083	0.0079	0.2952	0.824492	++	0.0011	0.001	-0.0057	0.0067	0.3997	0.91268	--	-0.0008	0.0009	-0.0012	0.0068	0.8579	0.986584	+-	-0.0002	0.0009
cg09340403	0.0029	0.0071	0.684	0.819416	-+	0.0004	0.0012	0.0037	0.0071	0.6085	0.842017	++	0.0005	0.0012	-0.0014	0.0073	0.8443	0.960116	-+	-0.0003	0.0012	0.0036	0.0108	0.7413	0.917074	-+	0.0006	0.0018	0.0015	0.0091	0.8665	0.996109	+-	0.0002	0.0015	-0.0047	0.0093	0.6116	0.986584	--	-0.0008	0.0015
cg09364590	0.0019	0.0041	0.6369	0.7857	++	0.0003	0.0007	0.0055	0.0041	0.175	0.520116	++	0.0009	0.0007	-0.0015	0.0042	0.7212	0.931302	--	-0.0002	0.0007	-0.0005	0.0062	0.9404	0.990387	+-	-0.0001	0.001	0.006	0.0052	0.2499	0.837691	++	0.001	0.0009	-0.0016	0.0053	0.7593	0.986584	--	-0.0003	0.0009
cg09379146	-0.0173	0.0068	0.01139	0.145563	--	-0.0029	0.0011	-0.0106	0.0069	0.1235	0.464015	--	-0.0018	0.0011	-0.0087	0.007	0.2169	0.690833	--	-0.0015	0.0012	-0.0172	0.0104	0.09707	0.637618	--	-0.0028	0.0017	-0.0019	0.0088	0.8324	0.991725	+-	-0.0004	0.0015	0.0007	0.0089	0.9336	0.986584	+-	0	0.0015
cg09427944	0.0113	0.0074	0.1246	0.340902	-+	0.0007	0.0005	0.0085	0.0074	0.2524	0.592946	-+	0.0004	0.0005	0.0049	0.0076	0.5193	0.869124	-+	0.0003	0.0005	0.0101	0.0112	0.3668	0.842881	-+	0.0008	0.0008	0.0024	0.0095	0.7991	0.991725	++	-0.0001	0.0007	-0.0016	0.0096	0.8711	0.986584	--	-0.0001	0.0007
cg09476997	0.0226	0.0113	0.04674	0.231725	++	0.0037	0.0018	0.0148	0.0114	0.1944	0.533198	+-	0.0022	0.0018	0.0252	0.0117	0.03152	0.409189	++	0.004	0.0018	0.0059	0.017	0.7271	0.9158	+-	0.0012	0.0026	0.0112	0.0145	0.4378	0.91268	+-	0.0016	0.0022	0.0208	0.0147	0.1558	0.922335	++	0.0033	0.0023
cg09546258	-0.0017	0.0033	0.5992	0.765388	--	-0.0003	0.0006	0.0022	0.0034	0.5033	0.76839	++	0.0004	0.0006	-0.003	0.0034	0.3791	0.782304	--	-0.0005	0.0006	-0.0032	0.005	0.5205	0.881598	--	-0.0006	0.0009	0.0042	0.0043	0.3267	0.876486	++	0.0007	0.0007	-0.0014	0.0043	0.7375	0.986584	--	-0.0003	0.0007
cg09695430	-0.0065	0.0059	0.2694	0.504137	+-	-0.0011	0.001	-0.0028	0.0059	0.6291	0.842928	--	-0.0005	0.001	-0.0039	0.006	0.5219	0.869124	+-	-0.0006	0.001	-0.0069	0.0089	0.4372	0.842881	+-	-0.0011	0.0015	0.0012	0.0075	0.8733	0.996109	-+	0.0002	0.0013	0.0005	0.0076	0.9449	0.988471	+-	0.0001	0.0013
cg09704401	-0.0065	0.0034	0.05503	0.24484	--	-0.001	0.0006	-0.0047	0.0034	0.1629	0.504462	--	-0.0008	0.0006	-0.0039	0.0035	0.2653	0.709464	--	-0.0007	0.0006	-0.005	0.0052	0.3332	0.828255	+-	-0.0007	0.0008	-0.0016	0.0044	0.7136	0.990655	-+	-0.0003	0.0007	-0.0009	0.0044	0.8423	0.986584	-+	-0.0003	0.0007
cg09726279	0.0035	0.003	0.2337	0.464598	++	0.0006	0.0005	-0.0001	0.003	0.9802	0.992893	+-	0	0.0005	0.0018	0.003	0.5659	0.879454	++	0.0003	0.0005	0.0063	0.0045	0.1642	0.729084	++	0.0011	0.0008	-0.0032	0.0038	0.3966	0.91268	--	-0.0005	0.0006	-0.0013	0.0039	0.7356	0.986584	--	-0.0002	0.0007
cg09790270	-0.0107	0.0051	0.03728	0.208874	--	-0.0016	0.0008	-0.0093	0.0052	0.07204	0.402118	--	-0.0014	0.0008	-0.0122	0.0053	0.01999	0.385389	--	-0.0018	0.0008	0.0007	0.0078	0.9312	0.985907	+-	0.0001	0.0012	-0.0086	0.0066	0.1908	0.754351	--	-0.0013	0.001	-0.0114	0.0067	0.08752	0.865114	--	-0.0017	0.001
cg09825327	0.0019	0.0035	0.5778	0.750375	++	0.0003	0.0005	0.0014	0.0035	0.6937	0.876642	-+	0.0001	0.0005	0.0005	0.0036	0.8831	0.961597	+-	0.0001	0.0005	0.0023	0.0053	0.6649	0.895614	+-	0.0004	0.0008	0.0002	0.0045	0.9696	0.996109	-+	-0.0001	0.0007	-0.0005	0.0046	0.9125	0.986584	+-	-0.0001	0.0007
cg09888330	0.0049	0.0048	0.307	0.534455	+-	0.0007	0.0007	0.0015	0.0049	0.753	0.907815	+-	0.0002	0.0007	0.0078	0.005	0.1197	0.577958	++	0.0011	0.0008	0.0008	0.0073	0.9087	0.9796	+-	0.0001	0.0011	0.0013	0.0062	0.8361	0.991725	-+	0.0002	0.0009	0.0081	0.0063	0.198	0.955842	++	0.0012	0.001
cg09915396	-0.0042	0.0049	0.3838	0.596942	-+	-0.0007	0.0008	-0.0039	0.0049	0.4258	0.728872	--	-0.0006	0.0008	-0.0011	0.005	0.82	0.955781	--	-0.0002	0.0008	-0.0038	0.0073	0.6062	0.88797	-+	-0.0006	0.0012	-0.0026	0.0062	0.6736	0.980012	+-	-0.0004	0.001	0.0002	0.0063	0.9795	0.993383	+-	0	0.001
cg09935388	0.056	0.0168	0.0008591	0.0850855	++	0.0084	0.0024	0.0578	0.0169	0.0006318	0.154899	++	0.0084	0.0025	0.0097	0.0174	0.5768	0.879898	+-	0.0018	0.0025	0.0496	0.0253	0.04933	0.57598	++	0.0073	0.0036	0.0316	0.0215	0.1414	0.723584	++	0.0045	0.0031	-0.0178	0.0218	0.4122	0.974075	+-	-0.0023	0.0031
cg09990613	0.0067	0.0053	0.2107	0.436676	++	0.0011	0.0009	0.0084	0.0054	0.1198	0.464015	++	0.0014	0.0009	0.0049	0.0055	0.3721	0.782304	++	0.0008	0.0009	-0.0001	0.0081	0.9944	0.9994	+-	0	0.0014	0.0085	0.0068	0.2139	0.779914	++	0.0015	0.0012	0.0048	0.0069	0.4931	0.984072	-+	0.0008	0.0012
cg10073091	-0.0107	0.0067	0.1108	0.325155	--	-0.0009	0.0006	-0.0084	0.0068	0.2156	0.545633	--	-0.0008	0.0006	-0.0067	0.0069	0.3325	0.749029	--	-0.0006	0.0006	-0.007	0.0101	0.4895	0.863395	-+	-0.0004	0.001	-0.0047	0.0086	0.5841	0.94574	--	-0.0006	0.0008	-0.0027	0.0087	0.7543	0.986584	+-	-0.0004	0.0008
cg10078415	0.0193	0.0109	0.07535	0.276541	++	0.0021	0.0014	0.0143	0.0109	0.1899	0.533198	++	0.0019	0.0014	0.0074	0.0112	0.5106	0.867912	+-	0.0009	0.0014	0.0193	0.0164	0.2392	0.804164	++	0.0017	0.0021	0.0039	0.0139	0.7811	0.991725	++	0.0009	0.0018	-0.003	0.0141	0.8338	0.986584	+-	-0.0001	0.0018
cg10084993	0.008	0.0045	0.07776	0.282946	++	0.0013	0.0007	0.0099	0.0045	0.02938	0.290952	++	0.0016	0.0007	-0.0051	0.0047	0.2737	0.714254	--	-0.0008	0.0007	0.0126	0.0069	0.0685	0.607463	++	0.002	0.0011	0.0039	0.0058	0.5077	0.919975	++	0.0006	0.0009	-0.0124	0.0059	0.03609	0.777097	--	-0.0019	0.0009
cg10090414	0.0217	0.0133	0.1016	0.31195	++	0.0033	0.002	0.0259	0.0133	0.05227	0.347384	++	0.004	0.002	-0.0003	0.0137	0.9802	0.987447	+-	-0.0001	0.002	0.0196	0.0201	0.3287	0.824492	+-	0.0029	0.003	0.0174	0.017	0.3064	0.87113	++	0.0028	0.0025	-0.0112	0.0173	0.5178	0.984256	-+	-0.0017	0.0026
cg10117369	-0.0034	0.0094	0.7194	0.844735	+-	-0.0005	0.0013	-0.0117	0.0094	0.2161	0.545633	--	-0.0017	0.0013	-0.0021	0.0096	0.8276	0.956876	+-	-0.0003	0.0013	0.0089	0.0143	0.5329	0.881598	++	0.0014	0.0019	-0.0162	0.0121	0.1788	0.744881	--	-0.0024	0.0016	-0.0053	0.0122	0.6668	0.986584	+-	-0.0008	0.0016
cg10147974	-0.0019	0.0055	0.7326	0.851789	-+	-0.0004	0.0009	-0.0039	0.0055	0.4838	0.760072	+-	-0.0007	0.0009	-0.0097	0.0056	0.08407	0.567831	--	-0.0017	0.0009	0.0117	0.0084	0.1614	0.723246	-+	0.0019	0.0014	-0.0097	0.007	0.169	0.744881	+-	-0.0016	0.0012	-0.0163	0.0072	0.02306	0.777097	--	-0.0027	0.0012
cg10173172	-0.0002	0.0044	0.9546	0.9741	+-	-0.0001	0.0006	-0.0004	0.0044	0.9193	0.982087	+-	-0.0001	0.0006	0.0039	0.0045	0.3794	0.782304	+-	0.0006	0.0006	-0.0042	0.0066	0.5266	0.881598	--	-0.0006	0.0009	0.0015	0.0056	0.7888	0.991725	+-	0.0002	0.0007	0.0065	0.0057	0.253	0.974075	+-	0.001	0.0007
cg10181414	0.0125	0.0083	0.1319	0.347127	+-	0.0022	0.0014	0.0035	0.0084	0.677	0.869938	+-	0.0007	0.0014	0.0059	0.0086	0.4879	0.856109	++	0.001	0.0014	0.0176	0.0125	0.1577	0.71877	+-	0.003	0.0021	-0.0042	0.0106	0.6905	0.980179	--	-0.0006	0.0018	-0.0024	0.0108	0.8236	0.986584	-+	-0.0004	0.0018
cg10317026	-0.0223	0.0074	0.002542	0.111054	--	-0.0019	0.0007	-0.015	0.0074	0.04345	0.32651	--	-0.0014	0.0007	-0.0218	0.0076	0.004106	0.212224	--	-0.0017	0.0007	-0.0089	0.0112	0.4263	0.842881	--	-0.0008	0.001	-0.0088	0.0095	0.3539	0.896781	--	-0.0009	0.0008	-0.0167	0.0096	0.08236	0.865114	--	-0.0013	0.0009
cg10322443	0.0072	0.0045	0.1052	0.31484	++	0.0011	0.0007	0.0067	0.0045	0.1361	0.480404	++	0.001	0.0007	0.002	0.0046	0.6614	0.907782	+-	0.0003	0.0007	0.0066	0.0068	0.3282	0.824492	++	0.0011	0.0011	0.0033	0.0057	0.5592	0.937369	+-	0.0005	0.0009	-0.0016	0.0058	0.7893	0.986584	+-	-0.0003	0.0009
cg10372921	0.012	0.0063	0.05768	0.248786	++	0.0019	0.001	0.0132	0.0064	0.03887	0.306888	++	0.0021	0.001	0.0062	0.0065	0.3438	0.76633	++	0.001	0.0011	0.005	0.0095	0.5966	0.88797	++	0.0008	0.0016	0.0102	0.0081	0.2062	0.771043	++	0.0016	0.0013	0.0025	0.0082	0.7606	0.986584	++	0.0004	0.0013
cg10397819	0.0038	0.0035	0.2715	0.506922	+-	0.0007	0.0006	0.0037	0.0035	0.2884	0.643589	++	0.0006	0.0006	0.0045	0.0036	0.2087	0.690833	++	0.0008	0.0006	-0.0006	0.0052	0.9111	0.979747	+-	-0.0001	0.0009	0.004	0.0044	0.3662	0.906456	++	0.0007	0.0008	0.005	0.0045	0.2626	0.974075	++	0.0009	0.0008
cg10420527	0.0094	0.0035	0.006864	0.123881	++	0.0016	0.0006	0.0087	0.0035	0.01285	0.22383	++	0.0015	0.0006	0.0052	0.0036	0.1483	0.605619	++	0.0009	0.0006	0.0054	0.0053	0.3091	0.824492	-+	0.0009	0.0009	0.0056	0.0045	0.2088	0.771043	+-	0.001	0.0008	0.0014	0.0045	0.7528	0.986584	++	0.0002	0.0008
cg10421188	-0.0038	0.0045	0.4039	0.614373	--	-0.0007	0.0007	-0.006	0.0045	0.1786	0.525033	--	-0.001	0.0007	-0.0019	0.0046	0.6766	0.91352	--	-0.0002	0.0007	0.0009	0.0069	0.8936	0.979452	-+	-0.0002	0.0011	-0.0067	0.0058	0.249	0.837691	+-	-0.0009	0.0009	-0.0023	0.0059	0.6893	0.986584	+-	-0.0001	0.0009
cg10430742	-0.0059	0.0056	0.2963	0.521865	--	-0.0006	0.0007	-0.0012	0.0056	0.8346	0.942875	+-	0	0.0007	-0.0048	0.0058	0.4034	0.794343	--	-0.0006	0.0007	-0.0067	0.0085	0.43	0.842881	--	-0.0008	0.001	0.003	0.0072	0.6766	0.980012	+-	0.0005	0.0009	-0.0016	0.0073	0.8244	0.986584	-+	-0.0003	0.0009
cg10453071	0.0014	0.0049	0.7793	0.87748	+-	0.0002	0.0008	-0.0002	0.005	0.9651	0.992893	+-	0	0.0008	0.0032	0.0051	0.5236	0.869124	++	0.0005	0.0009	-0.0001	0.0074	0.9897	0.9994	-+	0	0.0013	-0.0003	0.0063	0.9608	0.996109	+-	-0.0001	0.0011	0.0032	0.0064	0.619	0.986584	+-	0.0005	0.0011
cg10469774	0.0053	0.004	0.1782	0.39203	++	0.0009	0.0007	0.0045	0.004	0.2635	0.604575	+-	0.0008	0.0007	0.004	0.0041	0.3307	0.747004	+-	0.0007	0.0007	0.0027	0.006	0.6559	0.895614	++	0.0004	0.001	0.003	0.0051	0.5571	0.937369	+-	0.0005	0.0009	0.0024	0.0051	0.6371	0.986584	+-	0.0004	0.0009
cg10547908	0.0009	0.004	0.8206	0.901798	-+	0	0.0005	-0.0028	0.004	0.4864	0.760072	-+	-0.0004	0.0005	0.0088	0.004	0.02993	0.409189	++	0.0011	0.0005	-0.0049	0.006	0.4134	0.842881	--	-0.0006	0.0008	-0.0009	0.0051	0.8643	0.996109	-+	-0.0002	0.0007	0.0114	0.0051	0.02661	0.777097	++	0.0014	0.0007
cg10576725	-0.0097	0.0099	0.3272	0.544676	--	-0.0009	0.0009	0.0026	0.0099	0.7895	0.925736	-+	0.0006	0.0009	-0.0115	0.0101	0.2569	0.706662	+-	-0.0014	0.0009	-0.0119	0.0148	0.4223	0.842881	-+	-0.0011	0.0013	0.0088	0.0126	0.485	0.913213	++	0.0012	0.0011	-0.0053	0.0128	0.681	0.986584	+-	-0.0009	0.0011
cg10583311	0.0062	0.0037	0.09381	0.307445	++	0.0011	0.0006	0.0005	0.0037	0.8871	0.976635	+-	0.0001	0.0006	0.0033	0.0038	0.3894	0.783526	++	0.0006	0.0007	0.0099	0.0056	0.07778	0.627062	++	0.0017	0.001	-0.0048	0.0048	0.3095	0.87113	--	-0.0008	0.0008	-0.002	0.0048	0.6755	0.986584	--	-0.0004	0.0008
cg10601624	-0.0085	0.0058	0.1422	0.353377	--	-0.0011	0.0008	-0.012	0.0058	0.03783	0.301549	--	-0.0018	0.0008	0.0026	0.0059	0.6589	0.907769	-+	0.0003	0.0008	-0.0085	0.0087	0.327	0.824492	+-	-0.0008	0.0012	-0.0071	0.0074	0.3324	0.877161	-+	-0.0013	0.001	0.0081	0.0075	0.2782	0.974075	-+	0.0008	0.001
cg10615591	0.0022	0.0112	0.8482	0.913192	++	0.0002	0.0007	-0.0046	0.0113	0.6842	0.872618	--	-0.0003	0.0007	0.0091	0.0115	0.4298	0.815496	++	0.0006	0.0007	0.0002	0.0171	0.9897	0.9994	-+	0.0002	0.001	-0.0055	0.0144	0.7025	0.985402	--	-0.0004	0.0009	0.0097	0.0146	0.5083	0.984256	++	0.0005	0.0009
cg10670376	-0.008	0.0051	0.1136	0.328134	+-	-0.0004	0.0004	-0.0063	0.0051	0.2171	0.545633	+-	-0.0003	0.0004	-0.006	0.0052	0.2446	0.706662	--	-0.0004	0.0004	-0.004	0.0078	0.6064	0.88797	+-	0	0.0006	-0.0033	0.0065	0.607	0.955691	--	-0.0002	0.0005	-0.0033	0.0066	0.6197	0.986584	-+	-0.0003	0.0005
cg10671066	0.004	0.008	0.6111	0.771084	++	0.0003	0.0008	0.0055	0.008	0.4885	0.760072	+-	0.0003	0.0008	0.0077	0.0082	0.3471	0.76633	-+	0.0008	0.0008	-0.0063	0.0121	0.6031	0.88797	+-	-0.0006	0.0012	0.0088	0.0102	0.3859	0.91268	++	0.0007	0.001	0.0102	0.0103	0.326	0.974075	-+	0.001	0.001
cg10755899	0.0081	0.0062	0.1916	0.411708	+-	0.0013	0.001	0.0035	0.0062	0.5697	0.817238	+-	0.0006	0.001	0.007	0.0064	0.2755	0.714254	++	0.001	0.001	0.0067	0.0093	0.475	0.854617	++	0.001	0.0015	0.0003	0.0079	0.9685	0.996109	+-	0.0001	0.0012	0.0033	0.008	0.6768	0.986584	++	0.0005	0.0013
cg10780778	-0.0158	0.007	0.02392	0.174226	--	-0.0023	0.001	-0.0148	0.007	0.0346	0.295705	--	-0.0022	0.001	-0.0071	0.0072	0.3187	0.744232	--	-0.0009	0.001	-0.0106	0.0107	0.3185	0.824492	-+	-0.0016	0.0015	-0.0092	0.009	0.305	0.87113	+-	-0.0013	0.0013	-0.0013	0.0091	0.8831	0.986584	+-	0	0.0013
cg10814005	0.0125	0.009	0.1626	0.378043	++	0.001	0.0008	-0.0011	0.0091	0.8992	0.979532	--	0.0001	0.0008	0.0162	0.0093	0.08	0.562034	++	0.0008	0.0009	0.0121	0.0135	0.3679	0.842881	++	0.0014	0.0013	-0.0087	0.0115	0.4494	0.91268	--	-0.0007	0.0011	0.0107	0.0116	0.3594	0.974075	+-	0.0002	0.0011
cg10829227	0.0091	0.0054	0.09222	0.307445	++	0.0015	0.0008	0.0054	0.0054	0.3181	0.666483	+-	0.0009	0.0008	0.007	0.0055	0.2078	0.690833	-+	0.0011	0.0009	0.0063	0.0081	0.4361	0.842881	++	0.001	0.0012	0.0021	0.0069	0.7637	0.991725	+-	0.0004	0.0011	0.0029	0.007	0.6764	0.986584	-+	0.0005	0.0011
cg10905180	-0.0223	0.0098	0.02203	0.174226	--	-0.0037	0.0016	-0.0268	0.0098	0.00629	0.187413	--	-0.0045	0.0016	-0.0107	0.0101	0.2861	0.714388	--	-0.0017	0.0017	-0.0072	0.0147	0.6269	0.889897	-+	-0.0012	0.0024	-0.0228	0.0125	0.06727	0.619631	--	-0.0038	0.002	-0.0049	0.0127	0.6985	0.986584	+-	-0.0007	0.0021
cg10950251	-0.0079	0.006	0.1878	0.406491	--	-0.0012	0.001	-0.0136	0.006	0.02488	0.275039	--	-0.0022	0.001	-0.0003	0.0062	0.9555	0.978729	+-	0	0.001	-0.0016	0.0091	0.8628	0.969189	-+	-0.0001	0.0015	-0.0128	0.0077	0.09858	0.669859	--	-0.0022	0.0013	0.0015	0.0078	0.8457	0.986584	+-	0.0002	0.0013
cg11036672	-0.0011	0.0053	0.8307	0.90851	--	-0.0002	0.0007	-0.0002	0.0053	0.9692	0.992893	+-	0	0.0007	0.0066	0.0055	0.228	0.694897	++	0.0008	0.0007	-0.0099	0.008	0.217	0.796193	--	-0.0014	0.001	0.0047	0.0068	0.4869	0.913213	++	0.0006	0.0009	0.0117	0.0069	0.09061	0.865114	++	0.0015	0.0009
cg11046602	-0.0048	0.005	0.3425	0.55673	+-	-0.0006	0.0006	-0.0066	0.005	0.1873	0.529938	--	-0.0008	0.0006	-0.0029	0.0052	0.5774	0.879898	+-	-0.0003	0.0007	0.0005	0.0076	0.9493	0.994905	-+	0	0.001	-0.0067	0.0064	0.296	0.87113	--	-0.0008	0.0008	-0.0023	0.0065	0.7202	0.986584	+-	-0.0002	0.0008
cg11067407	-0.0053	0.0048	0.2732	0.507809	--	-0.0009	0.0007	-0.0043	0.0048	0.3763	0.701899	--	-0.0007	0.0007	0.0003	0.0049	0.9499	0.976926	-+	-0.0001	0.0007	-0.0077	0.0073	0.2905	0.824492	--	-0.0012	0.0011	-0.0002	0.0062	0.969	0.996109	-+	-0.0001	0.0009	0.0044	0.0063	0.4854	0.984072	-+	0.0006	0.0009
cg11077681	0.0159	0.0063	0.01171	0.145563	++	0.0024	0.0009	0.0061	0.0063	0.3385	0.674929	++	0.0009	0.0009	0.0099	0.0065	0.126	0.5803	++	0.0016	0.001	0.0183	0.0096	0.05585	0.596973	++	0.0028	0.0014	-0.0041	0.0081	0.6101	0.955691	+-	-0.0006	0.0012	0.0001	0.0082	0.9885	0.995707	+-	0.0001	0.0012
cg11115622	-0.0112	0.0067	0.09304	0.307445	-+	-0.0012	0.0008	-0.0071	0.0067	0.2922	0.644239	-+	-0.0007	0.0008	-0.0031	0.0069	0.6556	0.907769	-+	-0.0003	0.0009	-0.0139	0.01	0.1656	0.729084	-+	-0.0016	0.0013	-0.0006	0.0085	0.9455	0.996109	-+	0.0001	0.0011	0.004	0.0086	0.6449	0.986584	+-	0.0005	0.0011
cg11125758	0.0285	0.0073	8.692e-05	0.0240189	++	0.0044	0.0011	0.0179	0.0073	0.01451	0.240576	++	0.0026	0.0011	0.0131	0.0075	0.08235	0.567831	++	0.0021	0.0011	0.0292	0.011	0.008061	0.374076	++	0.0046	0.0017	0.001	0.0093	0.9109	0.996109	-+	0	0.0014	-0.0038	0.0095	0.6874	0.986584	+-	-0.0006	0.0014
cg11268834	0.0143	0.0061	0.01833	0.169203	++	0.0021	0.0009	0.0057	0.0061	0.3537	0.685087	++	0.0009	0.0009	0.0172	0.0062	0.005755	0.212224	++	0.0025	0.0009	0.0068	0.0092	0.4624	0.848074	++	0.0009	0.0014	0.0012	0.0078	0.8745	0.996109	+-	0.0003	0.0012	0.0136	0.0079	0.08476	0.865114	++	0.002	0.0012
cg11294761	0.0057	0.0042	0.1742	0.38925	++	0.0009	0.0007	0.0067	0.0042	0.1108	0.457788	++	0.001	0.0007	-0.0004	0.0043	0.9252	0.969469	+-	-0.0001	0.0007	0.0057	0.0064	0.3718	0.842881	++	0.001	0.001	0.0038	0.0054	0.4779	0.913213	++	0.0005	0.0008	-0.0037	0.0055	0.4986	0.984072	+-	-0.0007	0.0009
cg11303839	-0.0312	0.013	0.01634	0.160046	--	-0.0047	0.002	-0.028	0.0131	0.03235	0.290952	--	-0.0044	0.002	-0.0042	0.0134	0.7526	0.937675	--	-0.0005	0.0021	-0.0335	0.0196	0.08691	0.636003	--	-0.0051	0.0031	-0.0117	0.0166	0.4802	0.913213	--	-0.0019	0.0026	0.0146	0.0168	0.3867	0.974075	++	0.0023	0.0026
cg11334730	0.0031	0.0059	0.605	0.76673	+-	0.0004	0.0009	0.0038	0.006	0.5235	0.790495	+-	0.0005	0.0009	0.0028	0.0061	0.6452	0.903819	-+	0.0004	0.0009	-0.0007	0.009	0.9349	0.987302	+-	-0.0001	0.0014	0.0046	0.0076	0.5491	0.93471	++	0.0006	0.0012	0.0029	0.0077	0.7041	0.986584	-+	0.0004	0.0012
cg11368628	-0.0038	0.0035	0.2771	0.510972	-+	-0.0007	0.0006	-0.0017	0.0035	0.6235	0.842367	--	-0.0003	0.0006	-0.0055	0.0036	0.126	0.5803	--	-0.0009	0.0006	-0.0003	0.0053	0.9554	0.996464	-+	-0.0001	0.0009	-0.0018	0.0045	0.6866	0.980012	+-	-0.0003	0.0008	-0.0057	0.0046	0.2096	0.955842	+-	-0.0009	0.0008
cg11370064	0.0105	0.0076	0.1701	0.385281	++	0.0016	0.0012	0.0183	0.0077	0.01664	0.260275	++	0.0029	0.0012	0.0066	0.0078	0.4005	0.794343	++	0.001	0.0012	-0.0052	0.0116	0.6522	0.895614	+-	-0.0008	0.0019	0.0208	0.0098	0.03325	0.539453	++	0.0033	0.0016	0.0085	0.0099	0.3927	0.974075	++	0.0013	0.0016
cg11417612	-0.0068	0.0048	0.1497	0.36131	--	-0.0009	0.0006	-0.0038	0.0048	0.4233	0.728041	+-	-0.0004	0.0006	-0.0023	0.0049	0.6443	0.903819	--	-0.0003	0.0006	-0.0086	0.0072	0.2297	0.803465	--	-0.0011	0.0009	0.001	0.0061	0.8745	0.996109	+-	0.0002	0.0008	0.0022	0.0062	0.7166	0.986584	++	0.0003	0.0008
cg11474701	-0.0075	0.0066	0.2557	0.490684	--	-0.0013	0.0011	-0.0125	0.0066	0.05891	0.362357	--	-0.0021	0.0011	-0.0029	0.0068	0.6727	0.91352	+-	-0.0005	0.0011	0.0012	0.01	0.9082	0.9796	-+	0.0001	0.0017	-0.0131	0.0084	0.1217	0.712239	--	-0.0021	0.0014	-0.0025	0.0086	0.7678	0.986584	+-	-0.0003	0.0014
cg11659663	-0.0017	0.0069	0.8077	0.892778	-+	-0.0003	0.0011	0.004	0.0069	0.5663	0.817238	-+	0.0007	0.0011	0.0119	0.0071	0.09372	0.574343	++	0.0019	0.0011	-0.021	0.0102	0.04012	0.536443	--	-0.0035	0.0017	0.0137	0.0088	0.1177	0.709979	++	0.0023	0.0014	0.0223	0.0089	0.01204	0.777097	++	0.0036	0.0014
cg11835355	-0.0088	0.0042	0.03905	0.210211	--	-0.0009	0.0005	0.0003	0.0043	0.9354	0.98783	-+	0	0.0005	-0.0091	0.0043	0.03698	0.457559	--	-0.001	0.0005	-0.0103	0.0065	0.1112	0.647589	--	-0.001	0.0008	0.0064	0.0055	0.2378	0.824838	-+	0.0006	0.0006	-0.0036	0.0055	0.521	0.984256	--	-0.0004	0.0006
cg11854981	0.0015	0.0067	0.8213	0.901798	-+	-0.0001	0.001	-0.005	0.0067	0.453	0.754074	--	-0.0009	0.001	0.0037	0.0069	0.5858	0.882014	+-	0.0006	0.001	0.0054	0.0101	0.5902	0.88797	-+	0.0002	0.0015	-0.0093	0.0085	0.2732	0.867286	+-	-0.0012	0.0013	0.0005	0.0086	0.9493	0.988471	+-	0.0004	0.0013
cg11935041	-0.0079	0.0043	0.06717	0.26266	--	-0.0012	0.0006	-0.0113	0.0043	0.00917	0.198365	--	-0.0018	0.0006	-0.006	0.0045	0.1751	0.653864	--	-0.0008	0.0006	0.0019	0.0066	0.7732	0.926712	-+	0.0003	0.0009	-0.0125	0.0055	0.02401	0.539453	--	-0.0019	0.0008	-0.0062	0.0056	0.2688	0.974075	--	-0.0009	0.0008
cg11950754	0.0139	0.0045	0.0019	0.111054	++	0.0022	0.0007	0.0072	0.0045	0.1079	0.457788	++	0.0012	0.0007	0.0112	0.0046	0.01424	0.351733	++	0.0018	0.0007	0.0107	0.0068	0.1155	0.647589	++	0.0016	0.0011	0.0012	0.0057	0.8374	0.991725	+-	0.0003	0.0009	0.0054	0.0058	0.3491	0.974075	++	0.0009	0.0009
cg12036877	0.0045	0.0064	0.483	0.675223	++	0.0008	0.0011	-0.0007	0.0064	0.9132	0.980625	-+	-0.0001	0.0011	0.0049	0.0066	0.4538	0.830464	++	0.0008	0.0011	0.0056	0.0097	0.5596	0.881598	++	0.001	0.0016	-0.004	0.0082	0.6244	0.955691	-+	-0.0007	0.0014	0.0025	0.0083	0.768	0.986584	++	0.0004	0.0014
cg12048965	-0.0015	0.0083	0.8538	0.918029	-+	-0.0003	0.0014	-0.0148	0.0083	0.07465	0.402118	--	-0.0025	0.0014	-0.0058	0.0085	0.495	0.859871	--	-0.001	0.0014	0.0203	0.0125	0.1039	0.638023	++	0.0034	0.0021	-0.0256	0.0106	0.01548	0.539453	--	-0.0044	0.0018	-0.0157	0.0107	0.1428	0.916136	--	-0.0026	0.0018
cg12050271	0.048	0.0224	0.03171	0.193291	++	0.0047	0.002	0.0379	0.0225	0.0926	0.432648	++	0.0043	0.002	0.0285	0.0231	0.2158	0.690833	-+	0.0022	0.002	0.0319	0.0336	0.3417	0.83289	-+	0.0031	0.0029	0.0189	0.0286	0.5074	0.919975	+-	0.0025	0.0025	0.005	0.029	0.8638	0.986584	-+	-0.0001	0.0025
cg12065777	0.0041	0.0038	0.2786	0.510972	++	0.0007	0.0006	0.001	0.0038	0.7893	0.925736	+-	0.0002	0.0006	-0.0035	0.0039	0.3742	0.782304	+-	-0.0006	0.0007	0.0124	0.0057	0.0306	0.501852	++	0.002	0.001	-0.0053	0.0048	0.2765	0.868252	+-	-0.0008	0.0008	-0.01	0.0049	0.04281	0.777097	--	-0.0016	0.0008
cg12103569	0.0125	0.0067	0.06141	0.253214	++	0.002	0.0011	-0.0021	0.0067	0.7549	0.907815	-+	-0.0003	0.0011	0.0054	0.0069	0.4348	0.815496	+-	0.0008	0.0011	0.0251	0.0101	0.01267	0.398512	++	0.0041	0.0016	-0.0162	0.0085	0.05818	0.613655	--	-0.0026	0.0014	-0.0077	0.0087	0.3719	0.974075	+-	-0.0013	0.0014
cg12127149	0.0119	0.0044	0.006223	0.12283	++	0.002	0.0007	0.0058	0.0044	0.1844	0.525318	++	0.001	0.0007	0.0099	0.0045	0.02844	0.409189	++	0.0016	0.0007	0.0093	0.0066	0.1556	0.71877	++	0.0016	0.0011	0	0.0056	0.9931	0.997915	+-	0	0.0009	0.0043	0.0057	0.4436	0.976713	+-	0.0007	0.0009
cg12149606	0.0072	0.0068	0.2875	0.517812	++	0.0012	0.0011	0.0094	0.0068	0.1643	0.504462	++	0.0016	0.0011	-0.0018	0.0069	0.7901	0.948611	-+	-0.0004	0.0011	0.0073	0.0102	0.477	0.854617	++	0.0011	0.0016	0.0065	0.0087	0.4542	0.91268	+-	0.0012	0.0014	-0.0066	0.0088	0.4496	0.976713	-+	-0.0012	0.0014
cg12158889	-0.0123	0.0043	0.004185	0.117967	--	-0.0019	0.0007	-0.0055	0.0043	0.2053	0.536889	--	-0.0008	0.0007	-0.005	0.0044	0.2629	0.706662	--	-0.0008	0.0007	-0.016	0.0065	0.01437	0.399578	--	-0.0024	0.001	0.0036	0.0055	0.5127	0.919975	++	0.0006	0.0009	0.0042	0.0056	0.4521	0.976713	-+	0.0006	0.0009
cg12160087	0.0072	0.0041	0.07539	0.276541	++	0.0012	0.0007	0.0027	0.0041	0.5145	0.781173	+-	0.0004	0.0007	0.0063	0.0042	0.1316	0.586845	++	0.0011	0.0007	0.0064	0.0061	0.2996	0.824492	++	0.0011	0.001	-0.0007	0.0052	0.8873	0.996109	+-	-0.0001	0.0009	0.003	0.0053	0.5757	0.986584	++	0.0005	0.0009
cg12259522	0.0084	0.0039	0.03042	0.191047	++	0.0014	0.0007	0.0039	0.0039	0.3147	0.666483	++	0.0007	0.0007	0.0086	0.004	0.03138	0.409189	++	0.0014	0.0007	0.0049	0.0059	0.4084	0.842881	-+	0.0009	0.001	0.0007	0.005	0.8885	0.996109	+-	0.0001	0.0008	0.0055	0.0051	0.2753	0.974075	++	0.0009	0.0008
cg12341429	-0.0019	0.0042	0.6539	0.799533	--	-0.0003	0.0005	0.0014	0.0042	0.7329	0.898778	+-	0.0003	0.0005	0.0012	0.0043	0.7775	0.948352	++	0.0001	0.0005	-0.0075	0.0064	0.2394	0.804164	--	-0.0011	0.0007	0.0053	0.0054	0.3194	0.87113	++	0.0008	0.0006	0.005	0.0054	0.361	0.974075	++	0.0006	0.0006
cg12374579	0.011	0.0043	0.01094	0.145563	++	0.0019	0.0007	0.0057	0.0043	0.1917	0.533198	++	0.001	0.0007	0.0082	0.0044	0.0655	0.52718	++	0.0014	0.0007	0.0093	0.0065	0.1571	0.71877	++	0.0016	0.0011	0.0005	0.0055	0.924	0.996109	-+	0.0001	0.0009	0.0033	0.0056	0.5548	0.986584	++	0.0006	0.0009
cg12419863	-0.0011	0.0074	0.8818	0.939675	-+	-0.0002	0.0012	-0.004	0.0075	0.59	0.827597	-+	-0.0007	0.0012	0.0055	0.0077	0.4734	0.85423	++	0.0009	0.0012	-0.004	0.0111	0.7201	0.9158	--	-0.0006	0.0017	-0.0026	0.0095	0.7834	0.991725	-+	-0.0004	0.0015	0.0079	0.0096	0.4126	0.974075	++	0.0012	0.0015
cg12434362	-0.0174	0.0078	0.02523	0.174226	--	-0.0029	0.0013	-0.0168	0.0078	0.03202	0.290952	--	-0.0028	0.0013	-0.0075	0.008	0.3485	0.76633	--	-0.0012	0.0013	-0.0115	0.0117	0.3253	0.824492	--	-0.0019	0.0019	-0.0104	0.01	0.2961	0.87113	--	-0.0018	0.0017	-0.0008	0.0101	0.9363	0.986584	+-	-0.0002	0.0017
cg12532095	0.0057	0.0065	0.3774	0.590311	++	0.0007	0.0008	-0.0061	0.0065	0.3504	0.681882	+-	-0.0002	0.0008	0.013	0.0067	0.05176	0.498942	-+	0.0013	0.0008	0.0056	0.0098	0.57	0.88797	-+	0.0004	0.0011	-0.0098	0.0083	0.2391	0.825891	+-	-0.0005	0.001	0.0095	0.0084	0.2612	0.974075	++	0.001	0.001
cg12547807	-0.0092	0.0058	0.1149	0.330736	--	-0.0014	0.0009	-0.0126	0.0059	0.03161	0.290952	--	-0.002	0.0009	-0.0059	0.006	0.3252	0.747004	--	-0.0009	0.0009	0.0005	0.0088	0.955	0.996464	-+	0.0001	0.0013	-0.0124	0.0075	0.09629	0.669859	+-	-0.002	0.0011	-0.0057	0.0076	0.4519	0.976713	--	-0.0009	0.0011
cg12562461	0.0067	0.004	0.0919	0.307445	++	0.001	0.0006	0.0047	0.004	0.2382	0.57237	++	0.0007	0.0006	0.0037	0.0041	0.3718	0.782304	++	0.0006	0.0006	0.0056	0.006	0.3539	0.842881	+-	0.0009	0.0009	0.0018	0.0051	0.7304	0.991725	-+	0.0002	0.0007	0.0007	0.0052	0.8944	0.986584	-+	0.0001	0.0007
cg12593793	0.0015	0.0057	0.7897	0.885875	++	0	0.0008	-0.0041	0.0058	0.4829	0.760072	--	-0.0008	0.0008	0.0049	0.0059	0.4094	0.798571	++	0.0005	0.0008	0.0026	0.0086	0.7577	0.923725	+-	0.0004	0.0012	-0.0057	0.0073	0.4379	0.91268	--	-0.001	0.001	0.0037	0.0074	0.6156	0.986584	-+	0.0004	0.001
cg12594244	0.0115	0.0039	0.002916	0.111054	++	0.002	0.0007	0.0108	0.0039	0.005452	0.187413	++	0.0019	0.0007	0.008	0.004	0.0459	0.478437	++	0.0014	0.0007	0.0045	0.0058	0.4395	0.844508	+-	0.0008	0.001	0.0083	0.005	0.09395	0.669859	++	0.0014	0.0009	0.0047	0.005	0.347	0.974075	-+	0.0008	0.0009
cg12655416	0.0049	0.0053	0.3523	0.562889	++	0.0006	0.0007	-0.0002	0.0053	0.9707	0.992893	+-	-0.0001	0.0007	0.0004	0.0054	0.9423	0.976926	++	-0.0001	0.0007	0.011	0.0079	0.1671	0.729084	++	0.0015	0.001	-0.0057	0.0067	0.3947	0.91268	+-	-0.0008	0.0008	-0.0055	0.0068	0.4184	0.974075	--	-0.0009	0.0008
cg12723026	0.0157	0.0077	0.04056	0.21554	++	0.0024	0.0012	0.0073	0.0077	0.3464	0.68017	++	0.0012	0.0012	0.0145	0.0079	0.06678	0.528823	++	0.0022	0.0012	0.0111	0.0116	0.3406	0.83289	++	0.0016	0.0018	0.0009	0.0099	0.9276	0.996109	+-	0.0002	0.0015	0.0083	0.01	0.406	0.974075	++	0.0013	0.0015
cg12750675	-0.0042	0.0063	0.5079	0.695621	--	-0.0005	0.001	0.0007	0.0063	0.9073	0.979532	+-	0.0002	0.001	-0.0073	0.0064	0.2555	0.706662	--	-0.0009	0.001	-0.0019	0.0096	0.8442	0.960002	-+	-0.0005	0.0015	0.0023	0.0081	0.7792	0.991725	+-	0.0005	0.0013	-0.0066	0.0082	0.4214	0.974075	+-	-0.0007	0.0013
cg12781678	0.0135	0.007	0.05296	0.24484	+-	0.0018	0.0009	0.0229	0.007	0.001117	0.16805	++	0.0029	0.0009	0.0176	0.0072	0.01473	0.351733	++	0.0023	0.0009	-0.0151	0.0105	0.1494	0.714179	--	-0.0018	0.0013	0.0305	0.0089	0.0006163	0.252956	++	0.0038	0.0011	0.0248	0.009	0.005938	0.777097	++	0.0031	0.0011
cg12798040	0.0341	0.0083	4.179e-05	0.017322	++	0.0049	0.0012	0.0219	0.0084	0.009034	0.198365	++	0.0032	0.0012	0.0162	0.0086	0.06016	0.520457	++	0.0023	0.0012	0.0337	0.0125	0.007144	0.374076	++	0.0048	0.0018	0.0039	0.0107	0.7118	0.990071	-+	0.0007	0.0015	-0.0022	0.0108	0.8416	0.986584	-+	-0.0004	0.0015
cg12801067	-0.013	0.005	0.009846	0.143038	--	-0.0016	0.0006	-0.011	0.005	0.02811	0.287694	--	-0.0014	0.0006	-0.0026	0.0051	0.6187	0.898833	--	-0.0003	0.0006	-0.014	0.0077	0.06888	0.607463	--	-0.0017	0.0009	-0.004	0.0065	0.5374	0.930018	--	-0.0006	0.0007	0.0053	0.0066	0.4223	0.974075	++	0.0006	0.0007
cg12804755	-0.006	0.0064	0.3471	0.559817	+-	-0.001	0.0011	-0.0151	0.0064	0.01869	0.264156	--	-0.0025	0.0011	-0.0018	0.0066	0.7895	0.948611	--	-0.0003	0.0011	0.006	0.0097	0.5338	0.881598	+-	0.001	0.0016	-0.0177	0.0082	0.03083	0.539453	--	-0.0029	0.0014	-0.0035	0.0083	0.6699	0.986584	-+	-0.0006	0.0014
cg12876356	0.0473	0.0196	0.0155	0.158636	++	0.0066	0.0029	0.063	0.0197	0.001352	0.16805	++	0.0087	0.0029	0.0057	0.0202	0.7794	0.948611	+-	0.0006	0.003	0.0281	0.0294	0.3379	0.831943	++	0.0041	0.0043	0.0481	0.025	0.05437	0.593062	++	0.0065	0.0037	-0.0116	0.0253	0.648	0.986584	+-	-0.0019	0.0037
cg12949547	-0.006	0.0054	0.2622	0.498541	+-	-0.001	0.0008	-0.0022	0.0054	0.6796	0.869938	+-	-0.0004	0.0008	-0.0112	0.0055	0.04203	0.477683	--	-0.0017	0.0008	0.0017	0.0082	0.8317	0.951006	+-	0.0002	0.0012	-0.0019	0.0069	0.7835	0.991725	--	-0.0003	0.001	-0.0115	0.007	0.09967	0.888456	--	-0.0018	0.001
cg13009654	0.0012	0.0035	0.7337	0.851873	++	0.0002	0.0006	-0.0015	0.0035	0.6724	0.869938	+-	-0.0003	0.0006	0.0021	0.0036	0.5664	0.879454	++	0.0003	0.0006	0.0021	0.0053	0.6876	0.903819	++	0.0003	0.0009	-0.0026	0.0045	0.5592	0.937369	--	-0.0004	0.0007	0.001	0.0046	0.8199	0.986584	-+	0.0002	0.0007
cg13065228	-0.0121	0.0103	0.238	0.468651	--	-0.002	0.0017	-0.0164	0.0103	0.111	0.457788	+-	-0.0027	0.0017	-0.01	0.0106	0.3446	0.76633	+-	-0.0017	0.0018	0.0036	0.0155	0.815	0.944691	-+	0.0005	0.0026	-0.0186	0.0131	0.1577	0.742803	+-	-0.0029	0.0022	-0.0119	0.0133	0.372	0.974075	+-	-0.0019	0.0022
cg13149245	-0.0128	0.0068	0.06042	0.253214	--	-0.0021	0.0011	-0.0173	0.0068	0.01102	0.212455	--	-0.0029	0.0011	-0.01	0.007	0.1526	0.614104	+-	-0.0018	0.0011	0.003	0.0102	0.7672	0.924431	-+	0.0006	0.0016	-0.0186	0.0087	0.03222	0.539453	+-	-0.0032	0.0014	-0.0107	0.0088	0.2232	0.961296	+-	-0.0019	0.0014
cg13182599	-0.0106	0.0051	0.03901	0.210211	--	-0.0016	0.0008	-0.0139	0.0052	0.007059	0.195064	--	-0.0021	0.0008	0.0006	0.0053	0.9148	0.969098	+-	0	0.0008	-0.0084	0.0077	0.2786	0.824492	-+	-0.0011	0.0012	-0.0103	0.0066	0.1146	0.703729	--	-0.0016	0.001	0.0055	0.0066	0.4053	0.974075	+-	0.0007	0.001
cg13203135	0.0128	0.0067	0.05434	0.24484	++	0.002	0.0011	0.0144	0.0067	0.03171	0.290952	++	0.0022	0.0011	0.0108	0.0069	0.1156	0.574343	++	0.0016	0.0011	0.0004	0.0101	0.9659	0.9994	-+	0.0002	0.0016	0.0131	0.0085	0.1255	0.717339	++	0.002	0.0014	0.0096	0.0087	0.2699	0.974075	+-	0.0014	0.0014
cg13222915	-0.0043	0.0037	0.2415	0.473294	--	-0.0008	0.0006	-0.0052	0.0037	0.1586	0.499922	--	-0.0009	0.0006	0.0045	0.0038	0.2355	0.704352	++	0.0008	0.0006	-0.009	0.0057	0.1116	0.647589	--	-0.0015	0.0009	-0.0013	0.0048	0.7771	0.991725	-+	-0.0003	0.0008	0.0096	0.0048	0.04645	0.782999	++	0.0016	0.0008
cg13251842	0.0135	0.0091	0.1376	0.350926	++	0.0022	0.0014	0.0198	0.0092	0.03059	0.290952	++	0.0032	0.0015	0.0035	0.0094	0.7101	0.93089	-+	0.0007	0.0015	0.0034	0.0137	0.8021	0.943179	-+	0.0006	0.0022	0.0174	0.0116	0.1349	0.722489	++	0.0027	0.0019	-0.0003	0.0118	0.9773	0.993383	-+	0	0.0019
cg13280041	0.0169	0.0086	0.05125	0.244174	++	0.0022	0.0012	0.0116	0.0087	0.1816	0.525318	++	0.0016	0.0012	0.0212	0.0089	0.01754	0.358492	++	0.0032	0.0012	0.0014	0.013	0.9126	0.979981	-+	-0.0002	0.0017	0.0088	0.0111	0.4275	0.91268	++	0.0014	0.0015	0.0196	0.0112	0.07996	0.865114	++	0.0032	0.0015
cg13282594	0.0002	0.0043	0.9699	0.980545	-+	0	0.0006	0.0016	0.0044	0.7181	0.890834	-+	0.0002	0.0007	0.0035	0.0045	0.4343	0.815496	-+	0.0005	0.0007	-0.0055	0.0066	0.3972	0.842881	--	-0.0009	0.001	0.0042	0.0056	0.4487	0.91268	++	0.0006	0.0008	0.0061	0.0056	0.2799	0.974075	++	0.0009	0.0008
cg13425938	0.0088	0.0038	0.02037	0.171437	++	0.0015	0.0007	0.0066	0.0038	0.0852	0.417934	++	0.0011	0.0007	0.0067	0.0039	0.08894	0.574343	++	0.0011	0.0007	0.0049	0.0058	0.3952	0.842881	++	0.0009	0.001	0.0037	0.0049	0.4518	0.91268	++	0.0006	0.0008	0.0038	0.005	0.4469	0.976713	++	0.0006	0.0009
cg13430552	0.0086	0.0046	0.059	0.252119	++	0.0014	0.0008	0.0146	0.0046	0.001419	0.16805	++	0.0024	0.0008	-0.001	0.0047	0.8236	0.955781	-+	-0.0002	0.0008	0.0035	0.0069	0.6058	0.88797	+-	0.0006	0.0011	0.013	0.0058	0.02605	0.539453	++	0.0022	0.001	-0.0037	0.0059	0.5318	0.984256	-+	-0.0006	0.001
cg13458609	-0.0162	0.007	0.02055	0.171437	--	-0.0016	0.0008	-0.0072	0.007	0.3088	0.666483	--	-0.0006	0.0008	-0.0171	0.0072	0.01737	0.358492	--	-0.002	0.0008	-0.0097	0.0106	0.362	0.842881	+-	-0.0006	0.0012	0	0.009	0.9992	0.9992	-+	-0.0001	0.001	-0.0115	0.0091	0.2043	0.955842	-+	-0.0016	0.001
cg13492133	0.0036	0.0064	0.571	0.745447	+-	0.0007	0.0011	0.0086	0.0064	0.1842	0.525318	+-	0.0014	0.0011	0.0032	0.0066	0.6288	0.901199	++	0.0005	0.0011	-0.0052	0.0097	0.591	0.88797	+-	-0.0007	0.0016	0.0121	0.0082	0.1398	0.723584	++	0.0019	0.0013	0.0061	0.0083	0.4615	0.978474	-+	0.0009	0.0014
cg13563026	-0.0003	0.005	0.9532	0.9741	+-	-0.0001	0.0008	-0.0032	0.005	0.5294	0.79596	+-	-0.0005	0.0008	0.0015	0.0052	0.7702	0.945011	++	0.0003	0.0009	0.0015	0.0077	0.8489	0.961731	+-	0.0002	0.0013	-0.0037	0.0065	0.5631	0.937369	+-	-0.0006	0.0011	0.0011	0.0066	0.8657	0.986584	-+	0.0002	0.0011
cg13586051	-0.0013	0.0052	0.7995	0.890841	+-	-0.0003	0.0009	-0.0071	0.0052	0.1763	0.520116	--	-0.0012	0.0009	-0.0014	0.0054	0.798	0.949346	+-	-0.0003	0.0009	0.0074	0.0079	0.3515	0.842881	-+	0.0013	0.0013	-0.0113	0.0067	0.09258	0.669859	--	-0.0019	0.0011	-0.0045	0.0068	0.5086	0.984256	+-	-0.0008	0.0011
cg13594630	0.0065	0.0062	0.301	0.528663	++	0.0006	0.0007	0.0083	0.0063	0.1833	0.525318	++	0.0009	0.0007	0.0058	0.0064	0.369	0.782304	++	0.0005	0.0007	-0.0017	0.0095	0.8594	0.966679	+-	-0.0002	0.001	0.009	0.008	0.2601	0.857291	++	0.001	0.0008	0.006	0.0081	0.4582	0.978433	++	0.0006	0.0009
cg13594903	0.0191	0.009	0.0345	0.200003	++	0.0013	0.0006	0.0157	0.0091	0.0849	0.417934	++	0.0012	0.0006	-0.0048	0.0093	0.6087	0.897789	--	-0.0005	0.0007	0.0303	0.0136	0.02627	0.484136	++	0.0021	0.001	0.0004	0.0116	0.9697	0.996109	+-	0.0001	0.0008	-0.0218	0.0117	0.06248	0.865114	--	-0.0017	0.0008
cg13597554	-0.0008	0.0066	0.9003	0.950291	-+	-0.0003	0.0011	0.0021	0.0066	0.7554	0.907815	-+	0.0003	0.0011	-0.0021	0.0068	0.7557	0.937675	-+	-0.0004	0.0011	-0.0021	0.01	0.8315	0.951006	-+	-0.0005	0.0017	0.0028	0.0085	0.7371	0.991725	+-	0.0005	0.0014	-0.0019	0.0086	0.8255	0.986584	+-	-0.0003	0.0014
cg13599248	-0.0009	0.0087	0.913	0.953246	+-	-0.0001	0.0014	-0.0008	0.0087	0.9223	0.984024	+-	-0.0001	0.0014	-0.0076	0.0089	0.3917	0.786245	--	-0.0012	0.0015	0.0074	0.0131	0.5746	0.88797	+-	0.0012	0.0022	-0.0032	0.0111	0.7708	0.991725	--	-0.0005	0.0018	-0.0112	0.0113	0.3193	0.974075	-+	-0.0018	0.0018
cg13601957	-0.0042	0.0053	0.4269	0.632112	--	-0.0007	0.0008	-0.0032	0.0053	0.5436	0.80249	+-	-0.0005	0.0008	-0.003	0.0054	0.5864	0.882014	--	-0.0006	0.0008	-0.0025	0.008	0.759	0.923916	+-	-0.0003	0.0012	-0.0015	0.0068	0.8233	0.991725	+-	-0.0003	0.001	-0.0014	0.0069	0.8382	0.986584	-+	-0.0003	0.001
cg13631444	0.0038	0.0069	0.5854	0.753566	+-	0.0006	0.0012	0.0038	0.007	0.5864	0.825066	+-	0.0007	0.0012	0.0043	0.0071	0.5441	0.87077	++	0.0007	0.0012	-0.0006	0.0105	0.956	0.996464	+-	-0.0001	0.0018	0.0044	0.0089	0.6242	0.955691	+-	0.0008	0.0015	0.0044	0.009	0.6245	0.986584	++	0.0007	0.0015
cg13638420	-0.0102	0.0076	0.1791	0.39203	--	-0.0016	0.0012	-0.0047	0.0076	0.5384	0.800772	-+	-0.0007	0.0012	-0.0071	0.0078	0.3586	0.782304	--	-0.0012	0.0013	-0.0095	0.0114	0.4037	0.842881	--	-0.0016	0.0018	0.0005	0.0097	0.9564	0.996109	-+	0.0002	0.0016	-0.0015	0.0098	0.8784	0.986584	+-	-0.0002	0.0016
cg13641903	-0.0123	0.0087	0.1586	0.373402	--	-0.0017	0.0012	-0.013	0.0088	0.1398	0.482893	--	-0.0018	0.0012	-0.0071	0.009	0.4284	0.815496	+-	-0.001	0.0012	-0.0046	0.0131	0.7246	0.9158	--	-0.0005	0.0018	-0.0103	0.0112	0.3559	0.896781	--	-0.0015	0.0015	-0.0035	0.0113	0.7588	0.986584	+-	-0.0006	0.0015
cg13687834	-0.0171	0.0105	0.1028	0.312773	--	-0.0026	0.0014	-0.0188	0.0106	0.07519	0.402118	--	-0.0027	0.0014	-0.0034	0.0108	0.7552	0.937675	--	-0.0008	0.0015	-0.0128	0.0155	0.4095	0.842881	-+	-0.0018	0.0022	-0.0123	0.0133	0.3551	0.896781	--	-0.0018	0.0018	0.0044	0.0135	0.7446	0.986584	+-	0.0003	0.0019
cg13696490	-0.0029	0.0062	0.6422	0.78755	+-	-0.0004	0.001	-0.0111	0.0062	0.0724	0.402118	--	-0.0018	0.001	0.0017	0.0063	0.7907	0.948611	+-	0.0003	0.001	0.005	0.0095	0.594	0.88797	++	0.0008	0.0015	-0.0137	0.008	0.08412	0.669859	--	-0.0022	0.0013	0.0001	0.0081	0.9878	0.995707	+-	0.0001	0.0013
cg13719443	0.0042	0.0043	0.3263	0.544271	-+	0.0007	0.0007	0.0006	0.0043	0.8858	0.976635	+-	0.0001	0.0007	0.0044	0.0044	0.3147	0.739759	++	0.0007	0.0007	0.0038	0.0065	0.5552	0.881598	-+	0.0007	0.0011	-0.0019	0.0055	0.7249	0.991725	+-	-0.0004	0.0009	0.0018	0.0056	0.7413	0.986584	+-	0.0003	0.0009
cg13725803	-0.0102	0.0071	0.1504	0.36131	--	-0.0017	0.0012	0.0002	0.0072	0.9733	0.992893	-+	0.0001	0.0012	-0.0094	0.0073	0.1968	0.690833	--	-0.0016	0.0012	-0.013	0.0108	0.225	0.796193	-+	-0.0022	0.0018	0.0072	0.0091	0.4314	0.91268	+-	0.0013	0.0016	-0.0033	0.0092	0.7185	0.986584	+-	-0.0006	0.0016
cg13740339	-0.0008	0.0061	0.8936	0.947307	+-	-0.0001	0.0009	-0.0065	0.0062	0.2918	0.644239	+-	-0.001	0.0009	-0.0088	0.0063	0.1625	0.638174	+-	-0.0014	0.0009	0.0161	0.0092	0.07997	0.635592	-+	0.0025	0.0013	-0.0146	0.0078	0.06146	0.613655	+-	-0.0022	0.0011	-0.017	0.0079	0.03134	0.777097	+-	-0.0027	0.0012
cg13742400	-0.0041	0.0045	0.3594	0.570631	--	-0.0007	0.0008	-0.0046	0.0045	0.3056	0.664936	+-	-0.0008	0.0008	0.0017	0.0046	0.7108	0.93089	-+	0.0003	0.0008	-0.0059	0.0067	0.3815	0.842881	--	-0.001	0.0011	-0.0013	0.0057	0.8173	0.991725	+-	-0.0003	0.001	0.0049	0.0058	0.3926	0.974075	++	0.0008	0.001
cg13827209	-0.0044	0.0071	0.5348	0.718778	--	-0.0005	0.0006	0.0017	0.0071	0.8073	0.932105	+-	-0.0001	0.0006	-0.0091	0.0072	0.2118	0.690833	--	-0.0007	0.0006	-0.0018	0.0107	0.8649	0.96993	--	-0.0003	0.0009	0.0035	0.0091	0.6975	0.983278	+-	0.0002	0.0008	-0.0084	0.0092	0.3639	0.974075	--	-0.0005	0.0008
cg13869942	0.0032	0.0097	0.7425	0.857749	++	0.0004	0.0016	0.0089	0.0098	0.3611	0.688165	++	0.0015	0.0016	-0.0053	0.01	0.5966	0.884761	--	-0.0008	0.0016	0.0027	0.0145	0.8524	0.96243	-+	0.0001	0.0024	0.0075	0.0124	0.5441	0.930018	++	0.0014	0.002	-0.0073	0.0126	0.5614	0.986584	--	-0.0009	0.002
cg13872898	-0.0325	0.0179	0.06952	0.264107	--	-0.0051	0.0029	-0.0301	0.018	0.09488	0.432648	--	-0.0045	0.0029	0.0106	0.0185	0.5648	0.879454	++	0.0014	0.003	-0.0509	0.027	0.05971	0.596973	--	-0.0079	0.0043	-0.004	0.0229	0.8601	0.996109	-+	-0.0004	0.0037	0.0396	0.0233	0.08904	0.865114	++	0.0059	0.0037
cg13888509	-0.0049	0.0042	0.2407	0.472844	--	-0.0008	0.0007	-0.0013	0.0042	0.7665	0.913327	+-	-0.0001	0.0007	0.003	0.0043	0.4891	0.856109	++	0.0005	0.0007	-0.0131	0.0064	0.03915	0.536443	--	-0.0021	0.001	0.0054	0.0054	0.3203	0.87113	+-	0.0009	0.0009	0.0098	0.0055	0.07324	0.865114	++	0.0016	0.0009
cg13904214	0.0157	0.0058	0.007108	0.125373	++	0.0026	0.0009	0.003	0.0059	0.6128	0.842017	++	0.0005	0.0009	0.0071	0.0061	0.2435	0.706662	+-	0.0011	0.001	0.0237	0.0086	0.005976	0.374076	++	0.0039	0.0014	-0.0099	0.0074	0.1833	0.744881	--	-0.0016	0.0012	-0.0052	0.0075	0.4934	0.984072	--	-0.0009	0.0012
cg13928490	-0.0075	0.0094	0.4265	0.632112	-+	-0.0009	0.0014	-0.0022	0.0094	0.8124	0.932797	-+	-0.0001	0.0014	-0.0057	0.0097	0.5524	0.877279	--	-0.0009	0.0015	-0.008	0.0142	0.575	0.88797	-+	-0.0008	0.0022	0.0002	0.012	0.9858	0.996109	+-	0	0.0018	-0.0032	0.0122	0.7958	0.986584	+-	-0.0007	0.0019
cg13937905	0.0262	0.0093	0.004812	0.120351	++	0.0017	0.0007	0.0135	0.0094	0.1487	0.491525	++	0.0009	0.0007	0.016	0.0096	0.09358	0.574343	++	0.001	0.0007	0.0258	0.0142	0.0686	0.607463	++	0.0015	0.001	-0.0013	0.012	0.9147	0.996109	+-	0	0.0009	0.0008	0.0121	0.9446	0.988471	++	0.0001	0.0009
cg13951007	-0.0018	0.0042	0.6741	0.816656	+-	-0.0002	0.0005	-0.0029	0.0043	0.501	0.766443	--	-0.0003	0.0005	-0.0089	0.0044	0.03996	0.466575	--	-0.0011	0.0005	0.0094	0.0064	0.1439	0.714179	++	0.0012	0.0007	-0.0069	0.0054	0.2062	0.771043	--	-0.0008	0.0006	-0.0135	0.0055	0.01427	0.777097	--	-0.0017	0.0006
cg13963033	-0.009	0.0042	0.03323	0.199621	--	-0.0012	0.0006	0.0001	0.0042	0.9775	0.992893	-+	0	0.0006	-0.0067	0.0043	0.1215	0.577958	--	-0.0009	0.0006	-0.0135	0.0064	0.03632	0.536443	--	-0.0017	0.0009	0.0075	0.0054	0.163	0.744881	++	0.0009	0.0008	0.0001	0.0055	0.9804	0.993383	-+	0	0.0008
cg13993914	0.0026	0.0035	0.4556	0.655011	++	0.0005	0.0006	-0.0013	0.0035	0.7115	0.889643	--	-0.0002	0.0006	0.0009	0.0036	0.804	0.949346	+-	0.0002	0.0006	0.0068	0.0054	0.2096	0.796193	++	0.0012	0.0009	-0.005	0.0045	0.2683	0.86545	--	-0.0009	0.0008	-0.0024	0.0046	0.6039	0.986584	+-	-0.0004	0.0008
cg13995854	0.0014	0.0065	0.8324	0.908854	-+	0.0002	0.0011	-0.0083	0.0065	0.2036	0.536889	--	-0.0014	0.0011	0.0056	0.0067	0.402	0.794343	++	0.0009	0.0011	0.0066	0.0099	0.5063	0.881598	-+	0.001	0.0017	-0.0127	0.0084	0.1303	0.722489	--	-0.0021	0.0014	0.0026	0.0085	0.7622	0.986584	++	0.0005	0.0014
cg14001239	0.0199	0.0078	0.01093	0.145563	++	0.0034	0.0013	0.0167	0.0079	0.03355	0.292768	++	0.0029	0.0013	0.0035	0.0081	0.6676	0.91352	+-	0.0006	0.0014	0.022	0.0118	0.06235	0.596973	++	0.0038	0.002	0.0055	0.01	0.5798	0.942459	-+	0.0009	0.0017	-0.0081	0.0101	0.4224	0.974075	--	-0.0014	0.0017
cg14035521	0.0146	0.0057	0.01005	0.143038	++	0.0019	0.0007	0.0053	0.0057	0.3591	0.685931	++	0.0006	0.0007	0.0085	0.0059	0.1461	0.602572	++	0.0011	0.0007	0.0176	0.0086	0.04008	0.536443	++	0.0024	0.0011	-0.0048	0.0073	0.5103	0.919975	+-	-0.0008	0.0009	-0.0015	0.0074	0.8342	0.986584	+-	-0.0003	0.0009
cg14071925	-0.0068	0.005	0.1786	0.39203	--	-0.0009	0.0007	0.0037	0.0051	0.4621	0.759233	++	0.0005	0.0007	-0.0006	0.0052	0.9151	0.969098	--	-0.0001	0.0007	-0.0195	0.0076	0.01098	0.395757	--	-0.0026	0.001	0.0137	0.0065	0.03405	0.539453	++	0.0018	0.0008	0.0092	0.0066	0.161	0.925621	++	0.0012	0.0008
cg14096899	0.003	0.0055	0.5841	0.753566	+-	0.0005	0.0009	-0.0001	0.0055	0.9872	0.992893	-+	0	0.0009	0.0032	0.0056	0.565	0.879454	++	0.0006	0.001	0.0033	0.0084	0.6901	0.903819	+-	0.0006	0.0014	-0.0016	0.0071	0.8256	0.991725	-+	-0.0003	0.0012	0.0023	0.0072	0.7498	0.986584	-+	0.0004	0.0012
cg14105680	-0.0118	0.0058	0.04088	0.215857	--	-0.0019	0.0009	-0.0071	0.0058	0.2229	0.550868	+-	-0.0011	0.0009	-0.0052	0.006	0.3798	0.782304	+-	-0.0009	0.0009	-0.0125	0.0088	0.1541	0.71877	--	-0.002	0.0014	0	0.0074	0.9979	0.9992	+-	0	0.0012	0.0021	0.0075	0.7818	0.986584	+-	0.0003	0.0012
cg14161821	0.0031	0.0072	0.6619	0.807178	-+	0.0005	0.0012	-0.0164	0.0072	0.02287	0.275039	--	-0.0026	0.0012	0.0087	0.0074	0.2373	0.705096	++	0.0015	0.0012	0.0168	0.0109	0.1226	0.651509	++	0.0025	0.0018	-0.0262	0.0092	0.004462	0.499721	--	-0.0041	0.0015	0.0009	0.0093	0.9248	0.986584	+-	0.0003	0.0015
cg14177925	-0.0098	0.0045	0.03121	0.193291	--	-0.0016	0.0007	-0.0018	0.0046	0.6908	0.875323	+-	-0.0003	0.0007	-0.008	0.0046	0.08496	0.567999	--	-0.0013	0.0007	-0.0112	0.007	0.1068	0.647589	--	-0.0018	0.0011	0.0046	0.0058	0.4354	0.91268	++	0.0007	0.0009	-0.002	0.0059	0.7324	0.986584	+-	-0.0003	0.001
cg14184907	-0.0073	0.0058	0.2036	0.427302	--	-0.0009	0.0007	-0.0111	0.0058	0.05295	0.348377	--	-0.0014	0.0007	-0.0058	0.0059	0.3266	0.747004	--	-0.0007	0.0007	0.0032	0.0088	0.7173	0.9158	+-	0.0004	0.0011	-0.0122	0.0074	0.1004	0.67668	--	-0.0016	0.0009	-0.0068	0.0075	0.3669	0.974075	--	-0.0008	0.0009
cg14195992	0.0025	0.0054	0.6355	0.785141	-+	0.0002	0.0006	0.0012	0.0054	0.8294	0.942875	-+	0	0.0006	0.0012	0.0055	0.8245	0.955781	-+	0.0002	0.0006	0.0029	0.0082	0.7185	0.9158	++	0.0003	0.0009	-0.0007	0.0069	0.923	0.996109	-+	-0.0002	0.0008	-0.0004	0.007	0.9566	0.990252	-+	0.0001	0.0008
cg14209730	0.0054	0.0067	0.423	0.630696	-+	0.0002	0.0006	0.0024	0.0067	0.7175	0.890834	-+	0	0.0006	0.0114	0.0069	0.09857	0.574343	++	0.0009	0.0006	-0.0033	0.01	0.7424	0.917074	-+	-0.0005	0.0008	0.0025	0.0086	0.7693	0.991725	+-	0.0002	0.0007	0.0125	0.0087	0.1498	0.916136	+-	0.0011	0.0007
cg14242936	0.0035	0.0061	0.5697	0.745447	++	0.0006	0.001	0.008	0.0062	0.1938	0.533198	++	0.0014	0.001	0.0072	0.0063	0.2534	0.706662	++	0.0012	0.0011	-0.0096	0.0093	0.3022	0.824492	--	-0.0016	0.0016	0.0127	0.0079	0.1058	0.681836	++	0.0022	0.0013	0.0117	0.008	0.1433	0.916136	++	0.002	0.0013
cg14251267	0.0113	0.0102	0.2684	0.503402	++	0.002	0.0016	0.0191	0.0103	0.06255	0.370385	++	0.0033	0.0017	0.0198	0.0105	0.06027	0.520457	++	0.0032	0.0017	-0.0187	0.0154	0.2256	0.796193	--	-0.003	0.0025	0.0279	0.0131	0.03273	0.539453	++	0.0047	0.0021	0.0282	0.0133	0.03307	0.777097	++	0.0046	0.0021
cg14292823	0.0031	0.0037	0.397	0.609929	++	0.0005	0.0006	0.0028	0.0037	0.4447	0.749288	+-	0.0005	0.0006	0.001	0.0038	0.7857	0.948611	++	0.0002	0.0006	0.0026	0.0055	0.6342	0.891386	++	0.0005	0.0009	0.0016	0.0047	0.7357	0.991725	+-	0.0003	0.0008	-0.0006	0.0048	0.8943	0.986584	-+	-0.0001	0.0008
cg14311362	-0.0219	0.0121	0.06977	0.264107	--	-0.0033	0.0018	-0.0214	0.0121	0.07829	0.40564	--	-0.0032	0.0018	0.0068	0.0124	0.585	0.882014	++	0.001	0.0019	-0.0325	0.0182	0.07392	0.625303	--	-0.0049	0.0028	-0.0052	0.0154	0.7356	0.991725	-+	-0.0007	0.0024	0.0255	0.0157	0.1032	0.900556	++	0.0038	0.0024
cg14387452	0.0019	0.0056	0.7303	0.851789	++	0.0002	0.0007	-0.0073	0.0056	0.1938	0.533198	+-	-0.0008	0.0007	0.004	0.0058	0.486	0.856109	++	0.0004	0.0007	0.0086	0.0085	0.3154	0.824492	++	0.0009	0.001	-0.0119	0.0072	0.09785	0.669859	--	-0.0013	0.0008	-0.0002	0.0073	0.979	0.993383	-+	0	0.0008
cg14397120	0.0188	0.0064	0.003483	0.111054	++	0.0021	0.0007	0.008	0.0065	0.2185	0.54724	++	0.0009	0.0007	0.0152	0.0066	0.0222	0.392283	++	0.0017	0.0007	0.0161	0.0096	0.09519	0.637461	+-	0.0018	0.001	-0.0009	0.0082	0.9081	0.996109	-+	-0.0002	0.0009	0.0061	0.0083	0.4666	0.981755	-+	0.0006	0.0009
cg14435807	0.0113	0.0048	0.01926	0.169203	++	0.0017	0.0008	0.0122	0.0049	0.01233	0.22383	++	0.0019	0.0008	0.0063	0.005	0.2071	0.690833	++	0.001	0.0008	0.0044	0.0073	0.542	0.881598	+-	0.0006	0.0012	0.0098	0.0062	0.1122	0.696607	++	0.0016	0.001	0.0034	0.0063	0.59	0.986584	-+	0.0005	0.001
cg14459032	-0.0074	0.0043	0.08291	0.29626	--	-0.0013	0.0007	-0.005	0.0043	0.2447	0.58292	--	-0.0009	0.0007	-0.0025	0.0044	0.5738	0.879898	--	-0.0004	0.0007	-0.0084	0.0065	0.2004	0.772705	--	-0.0014	0.0011	-0.0008	0.0055	0.8831	0.996109	--	-0.0002	0.0009	0.0021	0.0056	0.7113	0.986584	+-	0.0004	0.0009
cg14527110	-0.0062	0.0038	0.09831	0.311803	-+	-0.001	0.0006	-0.0081	0.0038	0.03264	0.290952	--	-0.0014	0.0006	-0.0021	0.0039	0.5902	0.883169	--	-0.0004	0.0007	-0.0024	0.0057	0.6776	0.900209	-+	-0.0004	0.001	-0.0073	0.0048	0.1309	0.722489	--	-0.0012	0.0008	-0.0009	0.0049	0.8599	0.986584	+-	-0.0002	0.0008
cg14541011	0.0093	0.0032	0.003255	0.111054	++	0.0016	0.0005	0.0043	0.0032	0.1721	0.518726	++	0.0007	0.0005	0.0078	0.0032	0.01662	0.358492	++	0.0013	0.0006	0.0075	0.0048	0.1203	0.647589	++	0.0013	0.0008	0	0.0041	0.9919	0.997915	-+	0	0.0007	0.0039	0.0041	0.3449	0.974075	++	0.0007	0.0007
cg14550985	0.013	0.0049	0.007774	0.128893	++	0.002	0.0008	0.0133	0.0049	0.006898	0.195064	++	0.002	0.0008	0.0025	0.005	0.6177	0.898833	+-	0.0003	0.0008	0.0117	0.0073	0.111	0.647589	-+	0.0019	0.0012	0.0066	0.0062	0.2865	0.869542	+-	0.001	0.001	-0.0043	0.0063	0.4954	0.984072	+-	-0.0008	0.001
cg14704980	-0.0007	0.0057	0.9043	0.950356	--	-0.0001	0.0009	-0.0014	0.0057	0.8044	0.932105	+-	-0.0002	0.0009	-0.0063	0.0058	0.2782	0.714254	--	-0.001	0.001	0.0073	0.0086	0.3925	0.842881	-+	0.0012	0.0014	-0.0049	0.0073	0.5033	0.919975	+-	-0.0008	0.0012	-0.0104	0.0074	0.1584	0.922335	--	-0.0017	0.0012
cg14722693	-0.0008	0.004	0.8383	0.910164	-+	-0.0002	0.0006	-0.008	0.004	0.04284	0.32582	-+	-0.0014	0.0006	-0.0005	0.0041	0.9042	0.969098	-+	-0.0001	0.0007	0.0081	0.006	0.1785	0.754982	++	0.0013	0.001	-0.0128	0.0051	0.01206	0.539453	--	-0.0022	0.0008	-0.0043	0.0052	0.4072	0.974075	--	-0.0007	0.0008
cg14731462	-0.0042	0.0066	0.5265	0.710861	-+	-0.0008	0.0009	-0.0086	0.0067	0.1997	0.534839	--	-0.0012	0.0009	-0.0027	0.0068	0.6886	0.919242	-+	-0.0004	0.0009	0.0035	0.01	0.7279	0.9158	-+	0.0001	0.0014	-0.0109	0.0085	0.2013	0.769022	--	-0.0014	0.0012	-0.0049	0.0086	0.5723	0.986584	+-	-0.0005	0.0012
cg14751481	0.0044	0.007	0.5262	0.710861	+-	0.0006	0.001	-0.0023	0.007	0.7436	0.902554	--	-0.0003	0.001	0.0105	0.0072	0.1419	0.602572	+-	0.0014	0.001	0.0014	0.0105	0.8942	0.979452	+-	0.0003	0.0014	-0.0035	0.0089	0.6941	0.982937	-+	-0.0005	0.0012	0.0111	0.0091	0.2201	0.961296	++	0.0014	0.0012
cg14765414	0.0056	0.0053	0.2926	0.519412	++	0.0009	0.0009	0.0044	0.0054	0.4197	0.728003	++	0.0007	0.0009	0.0081	0.0055	0.1428	0.602572	++	0.0013	0.0009	-0.001	0.0079	0.9016	0.979452	-+	-0.0002	0.0013	0.0042	0.0068	0.542	0.930018	+-	0.0007	0.0011	0.0082	0.0069	0.233	0.970345	+-	0.0014	0.0011
cg14774305	-0.0126	0.0061	0.03945	0.210994	--	-0.0017	0.0008	-0.0144	0.0061	0.01871	0.264156	--	-0.0019	0.0008	-0.0032	0.0063	0.6108	0.897789	+-	-0.0005	0.0008	-0.008	0.0092	0.3853	0.842881	-+	-0.0009	0.0012	-0.0103	0.0078	0.1867	0.751332	--	-0.0014	0.001	0.0019	0.0079	0.8121	0.986584	+-	0.0001	0.0011
cg14785527	-0.0024	0.005	0.6309	0.782655	+-	-0.0004	0.0008	-0.0001	0.0051	0.9786	0.992893	+-	0	0.0008	0.0025	0.0052	0.6252	0.901199	++	0.0003	0.0009	-0.0083	0.0077	0.2815	0.824492	--	-0.0014	0.0013	0.0041	0.0065	0.5261	0.928865	++	0.0007	0.0011	0.0069	0.0066	0.294	0.974075	++	0.0011	0.0011
cg14827643	0.0086	0.0055	0.1181	0.335278	++	0.0012	0.0008	-0.0002	0.0055	0.9752	0.992893	+-	0	0.0008	0.0108	0.0056	0.05677	0.511547	++	0.0016	0.0008	0.0079	0.0083	0.3376	0.831943	++	0.001	0.0012	-0.0048	0.007	0.4915	0.917688	--	-0.0007	0.001	0.0073	0.0071	0.305	0.974075	++	0.0011	0.001
cg14827929	0.0318	0.0107	0.002947	0.111054	++	0.0035	0.0011	0.0363	0.0108	0.0007474	0.154899	++	0.0039	0.0011	0.0155	0.011	0.161	0.635567	++	0.0016	0.0012	0.0128	0.0161	0.4274	0.842881	+-	0.0016	0.0017	0.0293	0.0137	0.03248	0.539453	++	0.003	0.0014	0.0073	0.0139	0.5968	0.986584	++	0.0006	0.0015
cg14839898	-0.0001	0.0055	0.9909	0.992097	-+	-0.0001	0.0004	-0.0018	0.0055	0.7452	0.903174	-+	-0.0001	0.0004	-0.0031	0.0056	0.581	0.882014	-+	-0.0004	0.0004	0.0051	0.0083	0.5379	0.881598	++	0.0003	0.0006	-0.0042	0.007	0.5518	0.937369	--	-0.0003	0.0005	-0.0062	0.0071	0.3853	0.974075	-+	-0.0006	0.0005
cg14875081	0.006	0.004	0.1326	0.347242	++	0.0009	0.0006	-0.0023	0.004	0.5592	0.814722	+-	-0.0004	0.0006	0.0006	0.0041	0.8884	0.962724	+-	0.0001	0.0006	0.0162	0.0061	0.007892	0.374076	++	0.0026	0.001	-0.0107	0.0051	0.03705	0.548472	--	-0.0017	0.0008	-0.0076	0.0052	0.1426	0.916136	--	-0.0013	0.0008
cg14909179	0.0277	0.0117	0.0182	0.169203	++	0.0034	0.0015	0.0113	0.0118	0.3409	0.676091	++	0.0014	0.0015	0.0366	0.0121	0.002408	0.166353	++	0.0049	0.0015	0.0094	0.0177	0.5934	0.88797	++	0.0007	0.0022	0.0032	0.015	0.8325	0.991725	-+	0.0007	0.0019	0.0318	0.0152	0.03665	0.777097	++	0.0045	0.0019
cg14975410	-0.0004	0.0061	0.9441	0.971658	-+	-0.0001	0.001	0.0058	0.0062	0.3456	0.68017	++	0.0009	0.001	-0.0002	0.0063	0.9803	0.987447	+-	0.0001	0.001	-0.0074	0.0093	0.4239	0.842881	-+	-0.0013	0.0015	0.0092	0.0079	0.2417	0.826282	++	0.0015	0.0013	0.0035	0.008	0.6599	0.986584	+-	0.0007	0.0013
cg14992524	0.0064	0.0067	0.3406	0.55673	++	0.0011	0.0011	0.0207	0.0067	0.002113	0.187413	++	0.0034	0.0011	-0.0017	0.0069	0.8106	0.951824	+-	-0.0003	0.0012	-0.0075	0.01	0.4538	0.845027	--	-0.0012	0.0017	0.0247	0.0085	0.003774	0.499721	++	0.0041	0.0014	0.0009	0.0086	0.917	0.986584	+-	0.0001	0.0014
cg14994947	-0.0138	0.0042	0.001074	0.0850855	--	-0.0016	0.0005	-0.008	0.0042	0.06015	0.362357	+-	-0.0009	0.0005	-0.0029	0.0043	0.5027	0.861989	--	-0.0002	0.0005	-0.0193	0.0065	0.002865	0.332354	--	-0.0023	0.0008	0.0023	0.0054	0.6739	0.980012	+-	0.0004	0.0007	0.0074	0.0055	0.1776	0.951478	++	0.0011	0.0007
cg15013617	-0.0037	0.0062	0.5535	0.73299	-+	-0.0007	0.001	-0.0057	0.0062	0.3566	0.685897	--	-0.001	0.001	-0.001	0.0063	0.8726	0.961597	+-	-0.0002	0.0011	-0.0003	0.0094	0.9715	0.9994	-+	-0.0002	0.0016	-0.0064	0.0079	0.4187	0.91268	+-	-0.001	0.0013	-0.001	0.0081	0.9032	0.986584	+-	-0.0001	0.0014
cg15014975	0.0202	0.0107	0.05973	0.253214	++	0.0027	0.0015	0.0241	0.0107	0.02472	0.275039	++	0.003	0.0015	0.0034	0.011	0.7567	0.937675	-+	0.0005	0.0015	0.0135	0.0164	0.4094	0.842881	++	0.0021	0.0022	0.0171	0.0138	0.2145	0.779914	++	0.002	0.0019	-0.0062	0.014	0.6603	0.986584	-+	-0.0009	0.0019
cg15016701	-0.0029	0.0072	0.6827	0.819416	--	-0.0004	0.0011	-0.0119	0.0072	0.09933	0.438003	--	-0.0018	0.0011	-0.0036	0.0074	0.6292	0.901199	--	-0.0005	0.0011	0.0114	0.0108	0.2954	0.824492	++	0.0018	0.0017	-0.0178	0.0092	0.0533	0.593062	--	-0.0027	0.0014	-0.0088	0.0093	0.3428	0.974075	--	-0.0013	0.0014
cg15031409	0.0036	0.0035	0.3114	0.534817	++	0.0005	0.0005	0.0013	0.0035	0.7144	0.890834	++	0.0002	0.0005	0.0055	0.0036	0.1271	0.582132	++	0.0008	0.0005	0.0003	0.0054	0.9573	0.996464	+-	0	0.0008	0.0008	0.0045	0.8532	0.996109	-+	0.0001	0.0006	0.0052	0.0046	0.257	0.974075	++	0.0007	0.0007
cg15035133	0.0003	0.0069	0.9657	0.978686	-+	0.0002	0.0009	-0.0101	0.0069	0.1455	0.491334	--	-0.0013	0.0009	0.0016	0.0071	0.8185	0.955781	-+	0.0003	0.001	0.0104	0.0104	0.3146	0.824492	-+	0.0016	0.0014	-0.0162	0.0088	0.06665	0.619631	--	-0.0022	0.0012	-0.0042	0.0089	0.6387	0.986584	--	-0.0006	0.0012
cg15171911	0.0053	0.007	0.4448	0.649189	++	0.0009	0.0011	0.0049	0.007	0.4877	0.760072	++	0.0008	0.0011	0.0003	0.0072	0.9646	0.978768	+-	0	0.0012	0.0065	0.0106	0.5399	0.881598	++	0.0012	0.0017	0.0013	0.009	0.8811	0.996109	-+	0.0001	0.0015	-0.0026	0.0091	0.7761	0.986584	+-	-0.0005	0.0015
cg15206445	0.0073	0.0049	0.133	0.347242	++	0.0013	0.0008	0.0074	0.0049	0.1301	0.480404	++	0.0013	0.0008	-0.0004	0.005	0.9292	0.971025	+-	-0.0001	0.0009	0.0087	0.0074	0.239	0.804164	-+	0.0015	0.0013	0.0027	0.0062	0.6672	0.980012	+-	0.0005	0.0011	-0.0057	0.0063	0.3644	0.974075	+-	-0.001	0.0011
cg15226659	-0.0156	0.0053	0.002975	0.111054	--	-0.0022	0.0008	-0.0147	0.0053	0.005355	0.187413	--	-0.0021	0.0008	-0.0088	0.0054	0.1033	0.574343	-+	-0.0013	0.0008	-0.0088	0.0079	0.2663	0.824492	--	-0.0013	0.0011	-0.0091	0.0067	0.1764	0.744881	--	-0.0013	0.001	-0.0036	0.0068	0.5972	0.986584	-+	-0.0005	0.001
cg15233611	-0.0017	0.0058	0.7701	0.874538	+-	-0.0003	0.0009	-0.0007	0.0058	0.9093	0.979532	+-	-0.0002	0.0009	-0.0075	0.0059	0.2063	0.690833	--	-0.0012	0.001	0.0052	0.0086	0.5471	0.881598	++	0.0009	0.0014	-0.0025	0.0073	0.7332	0.991725	+-	-0.0005	0.0012	-0.0104	0.0074	0.1619	0.925621	--	-0.0017	0.0012
cg15283950	0.0129	0.0054	0.01665	0.160498	++	0.0022	0.0009	0.0055	0.0054	0.3062	0.664936	+-	0.0009	0.0009	0.0086	0.0055	0.1224	0.577958	++	0.0015	0.001	0.0134	0.0081	0.09824	0.637618	++	0.0023	0.0014	-0.0019	0.0069	0.7843	0.991725	+-	-0.0003	0.0012	0.0012	0.007	0.8594	0.986584	+-	0.0002	0.0012
cg15406387	-0.009	0.006	0.1351	0.348334	--	-0.0015	0.001	-0.0123	0.006	0.04248	0.32582	--	-0.0021	0.001	0.003	0.0062	0.6246	0.901199	++	0.0005	0.001	-0.0094	0.0091	0.2985	0.824492	-+	-0.0016	0.0015	-0.0078	0.0077	0.3109	0.87113	+-	-0.0013	0.0013	0.0083	0.0078	0.2885	0.974075	++	0.0014	0.0013
cg15446391	-0.0056	0.0057	0.3224	0.541032	--	-0.001	0.001	-0.0015	0.0057	0.7935	0.926495	--	-0.0003	0.001	-0.0051	0.0058	0.3775	0.782304	--	-0.0009	0.001	-0.0051	0.0086	0.5489	0.881598	--	-0.0009	0.0015	0.0014	0.0073	0.8473	0.995385	++	0.0002	0.0012	-0.0022	0.0074	0.7615	0.986584	+-	-0.0004	0.0013
cg15513620	0.0034	0.0035	0.3335	0.549975	-+	0.0006	0.0006	-0.0018	0.0035	0.6135	0.842017	+-	-0.0003	0.0006	0.0027	0.0036	0.4439	0.823807	++	0.0004	0.0006	0.0068	0.0053	0.1994	0.772705	-+	0.0011	0.0009	-0.0058	0.0045	0.1968	0.765949	+-	-0.001	0.0007	-0.0011	0.0045	0.8075	0.986584	+-	-0.0002	0.0007
cg15521790	-0.0036	0.0054	0.5054	0.69367	--	-0.0006	0.0008	-0.0023	0.0054	0.6646	0.869938	+-	-0.0004	0.0008	0.0031	0.0055	0.5706	0.879898	++	0.0005	0.0008	-0.0089	0.0081	0.275	0.824492	-+	-0.0015	0.0012	0.0019	0.0069	0.7832	0.991725	+-	0.0004	0.001	0.0076	0.007	0.2762	0.974075	+-	0.0012	0.001
cg15700009	0.0174	0.0051	0.0006469	0.0850855	++	0.0028	0.0008	0.0081	0.0051	0.1146	0.461182	++	0.0013	0.0008	0.0092	0.0052	0.07953	0.562034	++	0.0014	0.0008	0.0203	0.0078	0.009158	0.374076	-+	0.0034	0.0013	-0.0036	0.0065	0.5861	0.947128	+-	-0.0007	0.0011	-0.0022	0.0066	0.7421	0.986584	+-	-0.0005	0.0011
cg15741354	-0.0151	0.0102	0.138	0.350926	--	-0.0019	0.0013	-0.0269	0.0102	0.008579	0.198365	--	-0.0036	0.0014	-0.0011	0.0105	0.9194	0.969098	+-	-0.0002	0.0014	-0.0017	0.0154	0.9112	0.979747	+-	0.0001	0.002	-0.0263	0.013	0.04382	0.593062	--	-0.0036	0.0017	0.0022	0.0132	0.8649	0.986584	++	0.0001	0.0017
cg15772924	-0.0179	0.0074	0.01546	0.158636	--	-0.0028	0.0012	-0.0063	0.0074	0.398	0.721483	--	-0.001	0.0012	-0.019	0.0076	0.01226	0.327856	--	-0.003	0.0012	-0.012	0.0111	0.2829	0.824492	--	-0.0019	0.0018	0.0011	0.0095	0.9064	0.996109	++	0.0002	0.0015	-0.0123	0.0096	0.1984	0.955842	--	-0.0019	0.0015
cg15806306	-0.0104	0.0056	0.06487	0.25974	--	-0.0015	0.0008	-0.0141	0.0057	0.01244	0.22383	--	-0.0021	0.0008	-0.0062	0.0058	0.285	0.714388	--	-0.0009	0.0009	0	0.0086	0.9969	0.9994	-+	0.0001	0.0013	-0.014	0.0072	0.05396	0.593062	--	-0.0021	0.0011	-0.0055	0.0074	0.451	0.976713	--	-0.0009	0.0011
cg15895197	0.0117	0.0052	0.02512	0.174226	++	0.002	0.0009	0.0079	0.0053	0.1321	0.480404	++	0.0013	0.0009	0.0095	0.0054	0.07616	0.550213	++	0.0016	0.0009	0.0066	0.0078	0.4004	0.842881	-+	0.0011	0.0013	0.0035	0.0067	0.5961	0.952793	+-	0.0006	0.0011	0.0048	0.0068	0.4736	0.984072	+-	0.0008	0.0011
cg15908975	-0.0018	0.0086	0.8354	0.908854	--	-0.0003	0.0015	-0.0083	0.0087	0.3375	0.674929	--	-0.0014	0.0015	-0.0003	0.0089	0.9738	0.98569	-+	-0.0001	0.0015	0.0057	0.0131	0.6599	0.895614	++	0.001	0.0022	-0.011	0.0111	0.32	0.87113	--	-0.0019	0.0019	-0.0031	0.0112	0.779	0.986584	-+	-0.0006	0.0019
cg15930777	0.0019	0.0051	0.7067	0.837764	-+	0.0001	0.0007	-0.0017	0.0051	0.7375	0.899099	-+	-0.0003	0.0007	0.0004	0.0052	0.9354	0.974179	+-	0	0.0007	0.0061	0.0078	0.4355	0.842881	-+	0.0007	0.0011	-0.0055	0.0066	0.4061	0.91268	--	-0.0008	0.0009	-0.0029	0.0067	0.6619	0.986584	+-	-0.0004	0.0009
cg15959363	-0.0108	0.008	0.1797	0.39203	--	-0.0016	0.0011	-0.0065	0.0081	0.4213	0.728003	--	-0.0011	0.0011	-0.0135	0.0082	0.1014	0.574343	--	-0.0019	0.0012	-0.0015	0.0124	0.9038	0.979452	+-	-0.0002	0.0017	-0.005	0.0104	0.6286	0.955691	-+	-0.0009	0.0014	-0.0121	0.0105	0.2493	0.974075	--	-0.0016	0.0015
cg15962969	0.0099	0.0067	0.1414	0.353074	-+	0.001	0.0008	0.015	0.0067	0.02621	0.275039	++	0.0015	0.0008	0.0094	0.0069	0.172	0.653864	++	0.0011	0.0008	-0.0057	0.0101	0.5711	0.88797	-+	-0.0007	0.0011	0.0167	0.0086	0.05186	0.593062	++	0.0018	0.001	0.0109	0.0087	0.2083	0.955842	++	0.0013	0.001
cg15995125	0.008	0.0051	0.1167	0.334755	++	0.0013	0.0008	-0.0001	0.0051	0.9855	0.992893	+-	0	0.0008	0.0047	0.0052	0.3654	0.782304	++	0.0007	0.0008	0.0131	0.0077	0.08871	0.637461	++	0.0021	0.0012	-0.007	0.0065	0.2821	0.869542	+-	-0.0011	0.001	-0.0024	0.0066	0.7173	0.986584	--	-0.0004	0.0011
cg16000331	-0.0048	0.0086	0.5788	0.750375	--	-0.0005	0.0008	-0.0078	0.0087	0.3647	0.689637	--	-0.0008	0.0008	0.0045	0.0089	0.6086	0.897789	++	0.0003	0.0008	-0.0068	0.0131	0.6057	0.88797	--	-0.0006	0.0012	-0.0045	0.0111	0.6851	0.980012	--	-0.0004	0.001	0.0088	0.0112	0.432	0.974075	++	0.0007	0.001
cg16001165	0.0024	0.005	0.6314	0.782655	+-	0.0005	0.0007	0.0026	0.005	0.599	0.834573	++	0.0005	0.0007	0.0021	0.0051	0.6736	0.91352	-+	0.0003	0.0007	-0.0001	0.0076	0.9854	0.9994	+-	0.0002	0.0011	0.0029	0.0064	0.6529	0.970881	++	0.0005	0.0009	0.0022	0.0065	0.7384	0.986584	-+	0.0002	0.0009
cg16014412	0.0056	0.004	0.159	0.373402	++	0.0009	0.0006	0.0031	0.004	0.4428	0.74762	-+	0.0005	0.0006	0.0003	0.0041	0.9468	0.976926	+-	0	0.0006	0.0092	0.006	0.1282	0.668414	++	0.0015	0.0009	-0.0022	0.0051	0.6722	0.980012	--	-0.0003	0.0008	-0.0046	0.0052	0.3744	0.974075	+-	-0.0008	0.0008
cg16069079	-0.0076	0.0077	0.3195	0.539441	--	-0.0009	0.001	-0.0052	0.0077	0.5004	0.766443	--	-0.0008	0.001	-0.0061	0.0079	0.4359	0.815714	--	-0.0007	0.001	-0.0046	0.0117	0.6934	0.903819	--	-0.0004	0.0015	-0.0024	0.0098	0.8096	0.991725	-+	-0.0005	0.0013	-0.0036	0.01	0.7163	0.986584	-+	-0.0004	0.0013
cg16097041	-0.0015	0.0042	0.7325	0.851789	--	-0.0003	0.0007	0.0064	0.0043	0.1335	0.480404	++	0.0011	0.0007	0.0005	0.0044	0.9047	0.969098	-+	0.0001	0.0007	-0.0116	0.0064	0.07133	0.619332	--	-0.002	0.0011	0.0125	0.0054	0.02137	0.539453	++	0.0022	0.0009	0.0059	0.0055	0.2842	0.974075	++	0.001	0.0009
cg16101213	0.0033	0.0056	0.5522	0.732438	++	0.0004	0.0007	0.0054	0.0056	0.3357	0.674929	++	0.0005	0.0007	-0.0089	0.0058	0.1218	0.577958	--	-0.0011	0.0007	0.0112	0.0085	0.1875	0.769493	++	0.0014	0.001	0.0003	0.0072	0.9612	0.996109	+-	-0.0001	0.0008	-0.0154	0.0073	0.03436	0.777097	--	-0.0018	0.0008
cg16165575	-0.0009	0.0075	0.901	0.950291	--	-0.0002	0.0012	-0.0102	0.0075	0.1753	0.520116	--	-0.0017	0.0012	-0.0091	0.0077	0.2362	0.704352	--	-0.0014	0.0013	0.02	0.0113	0.07607	0.627062	++	0.0033	0.0018	-0.0202	0.0096	0.03541	0.539453	--	-0.0033	0.0016	-0.0189	0.0097	0.05128	0.802097	--	-0.003	0.0016
cg16190225	-0.0014	0.0059	0.8124	0.896777	+-	-0.0001	0.0009	0.009	0.0059	0.1293	0.480404	++	0.0014	0.0009	0.0069	0.0061	0.258	0.706662	++	0.001	0.0009	-0.0211	0.0088	0.01727	0.433762	--	-0.003	0.0013	0.02	0.0075	0.008005	0.539453	++	0.003	0.0011	0.0173	0.0076	0.02299	0.777097	++	0.0024	0.0011
cg16234490	-0.0004	0.0036	0.913	0.953246	+-	0	0.0006	-0.0002	0.0036	0.9523	0.992893	+-	0	0.0006	-0.0055	0.0037	0.1335	0.586845	--	-0.0009	0.0006	0.0059	0.0055	0.2824	0.824492	+-	0.0011	0.0009	-0.0026	0.0046	0.5734	0.939588	-+	-0.0005	0.0007	-0.0081	0.0047	0.08223	0.865114	--	-0.0014	0.0008
cg16323245	-0.0032	0.0065	0.6225	0.779535	-+	-0.0006	0.0011	0.0001	0.0065	0.9842	0.992893	-+	0	0.0011	-0.0151	0.0066	0.02292	0.392283	--	-0.0026	0.0011	0.0095	0.0099	0.3337	0.828255	-+	0.0016	0.0017	-0.0043	0.0083	0.608	0.955691	+-	-0.0007	0.0014	-0.0211	0.0084	0.0123	0.777097	--	-0.0036	0.0014
cg16396933	0.0029	0.0076	0.7074	0.837764	++	0.0001	0.001	0.0055	0.0077	0.4773	0.760072	++	-0.0001	0.001	-0.0096	0.0079	0.223	0.694897	--	-0.0016	0.001	0.0101	0.0112	0.368	0.842881	++	0.0021	0.0015	0.0007	0.0097	0.9442	0.996109	-+	-0.0011	0.0013	-0.0151	0.0098	0.122	0.916136	--	-0.0027	0.0013
cg16398956	-0.0136	0.0068	0.04503	0.227621	--	-0.0016	0.0008	-0.0181	0.0068	0.00796	0.198365	--	-0.002	0.0008	-0.0043	0.007	0.538	0.869568	+-	-0.0007	0.0008	-0.0046	0.0102	0.6506	0.895614	-+	-0.0003	0.0012	-0.0161	0.0087	0.06285	0.613655	--	-0.0019	0.001	-0.0008	0.0088	0.9317	0.986584	+-	-0.0004	0.0011
cg16476991	0.0136	0.0101	0.1793	0.39203	-+	0.0005	0.0006	0.007	0.0102	0.4887	0.760072	++	0.0002	0.0006	0.0066	0.0104	0.523	0.869124	++	-0.0001	0.0006	0.0154	0.0153	0.3164	0.824492	-+	0.0012	0.0009	-0.0026	0.013	0.8431	0.995385	+-	-0.0005	0.0007	-0.0029	0.0131	0.8235	0.986584	+-	-0.0008	0.0007
cg16520815	0.0052	0.0073	0.477	0.671363	+-	0.0008	0.0012	0.0163	0.0073	0.02539	0.275039	++	0.0026	0.0012	0.0007	0.0075	0.9242	0.969469	+-	0.0001	0.0012	-0.008	0.0109	0.4668	0.854254	--	-0.0013	0.0018	0.0209	0.0093	0.02413	0.539453	++	0.0033	0.0015	0.0036	0.0094	0.7022	0.986584	++	0.0006	0.0015
cg16723994	0.0046	0.0043	0.2784	0.510972	++	0.0006	0.0006	0.0017	0.0043	0.6916	0.875323	+-	0.0003	0.0006	0.0066	0.0044	0.1344	0.586845	++	0.001	0.0006	0.0014	0.0065	0.8309	0.951006	-+	0	0.0008	0.0004	0.0055	0.9377	0.996109	+-	0.0002	0.0007	0.0058	0.0056	0.2961	0.974075	+-	0.001	0.0007
cg16744911	-0.0069	0.0055	0.2156	0.442407	--	-0.001	0.0007	-0.0028	0.0056	0.6198	0.842297	+-	-0.0002	0.0007	0.004	0.0057	0.4826	0.856109	++	0.0004	0.0007	-0.017	0.0084	0.04238	0.557667	--	-0.0023	0.001	0.0057	0.0071	0.4223	0.91268	+-	0.0009	0.0009	0.0125	0.0072	0.08234	0.865114	++	0.0015	0.0009
cg16875057	0.0018	0.0049	0.7065	0.837764	++	0.0003	0.0008	-0.0036	0.0049	0.467	0.760072	--	-0.0006	0.0008	0.0023	0.005	0.6434	0.903819	++	0.0004	0.0008	0.0058	0.0074	0.4307	0.842881	++	0.0009	0.0012	-0.0069	0.0063	0.2695	0.865952	--	-0.0012	0.001	-0.0004	0.0063	0.9521	0.988471	+-	0	0.001
cg16925459	0.0039	0.0074	0.5939	0.759789	+-	0.0007	0.0012	0.0139	0.0074	0.06	0.362357	++	0.0023	0.0012	-0.0124	0.0076	0.1018	0.574343	--	-0.0021	0.0013	0.0065	0.0112	0.5603	0.881598	+-	0.0012	0.0019	0.0119	0.0094	0.2068	0.771043	-+	0.0019	0.0016	-0.0162	0.0096	0.09079	0.865114	--	-0.0028	0.0016
cg17036469	-0.0016	0.0052	0.7556	0.864104	--	-0.0002	0.0009	-0.0018	0.0052	0.7282	0.896995	+-	-0.0002	0.0009	-0.0049	0.0053	0.3617	0.782304	--	-0.0008	0.0009	0.0041	0.0079	0.5999	0.88797	-+	0.0006	0.0013	-0.0037	0.0067	0.5764	0.939913	+-	-0.0005	0.0011	-0.007	0.0068	0.297	0.974075	+-	-0.0011	0.0011
cg17038235	0.0027	0.0048	0.5708	0.745447	++	0.0005	0.0008	-0.0011	0.0048	0.8234	0.941515	+-	-0.0002	0.0008	0.0093	0.0049	0.05636	0.511547	++	0.0016	0.0008	-0.0032	0.0073	0.6605	0.895614	--	-0.0005	0.0012	0.0003	0.0061	0.9614	0.996109	+-	0.0001	0.001	0.011	0.0062	0.0764	0.865114	++	0.0018	0.0011
cg17061862	-0.0084	0.0085	0.3241	0.541691	--	-0.0014	0.0014	-0.0141	0.0085	0.09792	0.435247	--	-0.0024	0.0014	-0.0022	0.0088	0.7998	0.949346	-+	-0.0003	0.0015	-0.0001	0.0129	0.9947	0.9994	+-	0	0.0022	-0.014	0.0109	0.2001	0.767976	--	-0.0024	0.0018	-0.0014	0.0111	0.9006	0.986584	-+	-0.0002	0.0019
cg17142950	0.0023	0.0073	0.7557	0.864104	-+	0.0003	0.0011	0.0096	0.0073	0.1891	0.533198	++	0.0014	0.0012	-0.0014	0.0075	0.8532	0.961009	-+	-0.0002	0.0012	-0.0048	0.011	0.6648	0.895614	-+	-0.0007	0.0017	0.0117	0.0094	0.2102	0.771043	+-	0.0017	0.0015	-0.0007	0.0095	0.9434	0.988471	+-	-0.0001	0.0015
cg17163527	0.0098	0.0075	0.1938	0.414073	++	0.0017	0.0012	-0.0002	0.0076	0.9834	0.992893	-+	0	0.0012	0.0089	0.0077	0.2511	0.706662	++	0.0015	0.0012	0.0124	0.0113	0.2727	0.824492	++	0.0022	0.0018	-0.0073	0.0096	0.4499	0.91268	--	-0.0013	0.0015	0.0026	0.0098	0.7917	0.986584	++	0.0004	0.0016
cg17237086	0.0141	0.0044	0.001298	0.0896702	++	0.0024	0.0008	0.0114	0.0044	0.009723	0.201509	++	0.002	0.0008	0.0085	0.0045	0.06022	0.520457	++	0.0015	0.0008	0.0093	0.0066	0.1597	0.722672	++	0.0016	0.0011	0.0063	0.0056	0.2639	0.861311	++	0.0011	0.001	0.0033	0.0057	0.5654	0.986584	++	0.0006	0.001
cg17276535	0.0065	0.0061	0.287	0.517812	++	0.0011	0.001	0.005	0.0061	0.4184	0.728003	++	0.0009	0.001	0.018	0.0063	0.003898	0.212224	++	0.0031	0.0011	-0.0114	0.0092	0.2153	0.796193	--	-0.0019	0.0016	0.0098	0.0078	0.2086	0.771043	++	0.0017	0.0013	0.0237	0.0079	0.002669	0.777097	++	0.004	0.0013
cg17292662	0.0031	0.0059	0.6038	0.76673	+-	0.0005	0.0008	0.0043	0.0059	0.4702	0.760072	+-	0.0007	0.0008	-0.0061	0.006	0.3113	0.739759	--	-0.0007	0.0008	0.0091	0.009	0.3093	0.824492	++	0.0012	0.0011	0.0002	0.0076	0.9759	0.996109	+-	0.0001	0.001	-0.0113	0.0077	0.1404	0.916136	--	-0.0014	0.001
cg17327171	-0.0098	0.0036	0.006653	0.123881	--	-0.0016	0.0006	-0.0069	0.0036	0.05748	0.362357	--	-0.0011	0.0006	-0.0047	0.0037	0.2031	0.690833	--	-0.0008	0.0006	-0.009	0.0055	0.1031	0.637835	--	-0.0015	0.0009	-0.002	0.0046	0.6612	0.977067	--	-0.0003	0.0008	0.0004	0.0047	0.9309	0.986584	+-	0.0001	0.0008
cg17344906	0.0106	0.0078	0.1748	0.389541	++	0.0014	0.0011	0.0066	0.0079	0.4011	0.722852	++	0.0009	0.0011	0.0133	0.0081	0.09882	0.574343	++	0.0018	0.0011	0.0014	0.0119	0.9062	0.979452	-+	0.0002	0.0017	0.0049	0.01	0.6278	0.955691	++	0.0007	0.0014	0.0119	0.0102	0.2434	0.974075	++	0.0016	0.0014
cg17442852	0.0118	0.0069	0.08869	0.30635	++	0.0018	0.0011	0.0178	0.007	0.01058	0.208829	++	0.0029	0.0011	0.01	0.0072	0.1604	0.635567	++	0.0018	0.0012	-0.005	0.0104	0.6344	0.891386	-+	-0.0011	0.0017	0.0194	0.0089	0.02837	0.539453	++	0.0033	0.0014	0.0111	0.009	0.216	0.959778	+-	0.0021	0.0015
cg17470397	-0.0148	0.0075	0.04852	0.235223	--	-0.0013	0.0007	-0.0064	0.0075	0.393	0.716037	--	-0.0005	0.0007	-0.0105	0.0077	0.1705	0.653864	--	-0.001	0.0007	-0.0144	0.0114	0.2098	0.796193	--	-0.0011	0.0011	0.0017	0.0096	0.8609	0.996109	+-	0.0002	0.0009	-0.0029	0.0098	0.7661	0.986584	+-	-0.0004	0.0009
cg17711527	-0.0138	0.0095	0.146	0.357126	--	-0.0018	0.0013	-0.0099	0.0095	0.2985	0.654647	--	-0.0013	0.0013	-0.0076	0.0097	0.4348	0.815496	+-	-0.001	0.0013	-0.0109	0.0144	0.4499	0.845027	--	-0.0015	0.0019	-0.0042	0.0122	0.7319	0.991725	-+	-0.0005	0.0016	-0.0005	0.0123	0.9668	0.990297	+-	-0.0001	0.0016
cg17714703	0.029	0.011	0.008692	0.135956	++	0.0029	0.0011	0.0249	0.0111	0.02456	0.275039	++	0.0027	0.0011	0.0098	0.0114	0.3892	0.783526	++	0.0009	0.0012	0.026	0.0167	0.1201	0.647589	++	0.0024	0.0017	0.0117	0.0141	0.4093	0.91268	+-	0.0015	0.0015	-0.0061	0.0143	0.6725	0.986584	--	-0.0006	0.0015
cg17725019	-0.0005	0.0052	0.9188	0.955166	-+	-0.0002	0.0007	0.005	0.0053	0.3395	0.674929	++	0.0006	0.0007	-0.0005	0.0054	0.9191	0.969098	+-	0.0001	0.0007	-0.0065	0.008	0.4161	0.842881	-+	-0.0012	0.0011	0.0078	0.0067	0.2488	0.837691	++	0.0011	0.0009	0.0022	0.0068	0.7514	0.986584	+-	0.0006	0.0009
cg17730048	0.0058	0.0081	0.4767	0.671363	++	0.0007	0.0011	-0.0057	0.0081	0.4876	0.760072	--	-0.0009	0.0011	0.0103	0.0083	0.2157	0.690833	++	0.0012	0.0011	0.0084	0.0122	0.4928	0.865532	++	0.0012	0.0016	-0.0107	0.0104	0.3012	0.87113	--	-0.0016	0.0014	0.0064	0.0105	0.5412	0.984256	+-	0.0006	0.0014
cg17758673	0.0091	0.0075	0.225	0.456051	+-	0.0016	0.0013	-0.002	0.0076	0.7926	0.926495	+-	-0.0003	0.0013	-0.0017	0.0077	0.8305	0.958697	+-	-0.0003	0.0013	0.0252	0.0114	0.02628	0.484136	++	0.0043	0.0019	-0.0142	0.0096	0.1408	0.723584	--	-0.0024	0.0016	-0.0135	0.0098	0.165	0.936884	--	-0.0023	0.0016
cg17782974	0.016	0.0071	0.02384	0.174226	++	0.0023	0.0011	0.0075	0.0071	0.2888	0.643589	++	0.0012	0.0011	0.0099	0.0073	0.1744	0.653864	++	0.0013	0.0011	0.0169	0.0108	0.1162	0.647589	++	0.0025	0.0017	-0.0018	0.0091	0.8471	0.995385	+-	-0.0002	0.0014	0.0011	0.0092	0.9012	0.986584	+-	0	0.0014
cg17783244	0.0044	0.0055	0.4217	0.629891	+-	0.0008	0.0009	0.0011	0.0055	0.8406	0.944251	++	0.0002	0.0009	0.0053	0.0057	0.3519	0.771473	+-	0.0009	0.001	0.0031	0.0083	0.7064	0.91074	++	0.0006	0.0014	-0.0008	0.007	0.9075	0.996109	-+	-0.0002	0.0012	0.0041	0.0071	0.5636	0.986584	+-	0.0007	0.0012
cg17819250	-0.0064	0.0061	0.2919	0.519281	--	-0.0011	0.001	-0.0102	0.0061	0.09557	0.432648	--	-0.0017	0.001	0.0017	0.0062	0.7904	0.948611	++	0.0003	0.001	-0.0045	0.0092	0.6225	0.88797	+-	-0.0007	0.0015	-0.008	0.0078	0.3035	0.87113	--	-0.0013	0.0013	0.005	0.0079	0.5259	0.984256	++	0.0008	0.0013
cg17828445	-0.004	0.0056	0.4828	0.675223	+-	-0.0006	0.0007	-0.0093	0.0056	0.101	0.440679	--	-0.0013	0.0007	0.0004	0.0058	0.9456	0.976926	+-	0	0.0007	0.0017	0.0085	0.8427	0.960002	++	0.0002	0.001	-0.0099	0.0072	0.1692	0.744881	--	-0.0014	0.0009	0.0005	0.0073	0.9508	0.988471	+-	0	0.0009
cg17850088	0.0185	0.0089	0.03669	0.208329	++	0.0027	0.0014	0.014	0.0089	0.1173	0.464015	++	0.0021	0.0014	0.0038	0.0092	0.68	0.91513	-+	0.0007	0.0014	0.0214	0.0134	0.1107	0.647589	++	0.0029	0.0021	0.003	0.0114	0.7913	0.991725	+-	0.0006	0.0017	-0.0089	0.0115	0.4411	0.976713	-+	-0.0011	0.0018
cg17870997	-0.0167	0.0116	0.1508	0.36131	--	-0.0027	0.0019	-0.0134	0.0117	0.2526	0.592946	--	-0.0021	0.0019	0.002	0.012	0.8662	0.961597	-+	0.0004	0.002	-0.0248	0.0175	0.1571	0.71877	--	-0.0042	0.0029	-0.0004	0.0149	0.976	0.996109	-+	0.0001	0.0025	0.016	0.0151	0.289	0.974075	++	0.0028	0.0025
cg17901584	-0.0004	0.0061	0.9421	0.971394	+-	-0.0002	0.001	0.0001	0.0061	0.9882	0.992893	+-	-0.0001	0.001	-0.0019	0.0063	0.7619	0.939903	+-	-0.0004	0.0011	0.0013	0.0093	0.8914	0.979452	-+	0.0002	0.0016	-0.0002	0.0078	0.9752	0.996109	+-	-0.0001	0.0013	-0.0025	0.0079	0.7526	0.986584	+-	-0.0005	0.0013
cg18033092	-0.0072	0.0046	0.1184	0.335278	--	-0.0011	0.0007	-0.0057	0.0046	0.2172	0.545633	--	-0.0008	0.0007	-0.012	0.0047	0.01088	0.311018	--	-0.0017	0.0007	0.0042	0.007	0.5489	0.881598	-+	0.0004	0.0011	-0.0072	0.0059	0.2237	0.804955	+-	-0.0009	0.0009	-0.014	0.006	0.01957	0.777097	--	-0.0019	0.0009
cg18050903	-0.0025	0.0037	0.5029	0.691383	-+	-0.0003	0.0004	-0.0003	0.0037	0.9402	0.990376	-+	-0.0002	0.0004	-0.0008	0.0038	0.8213	0.955781	--	-0.0001	0.0004	-0.0045	0.0056	0.424	0.842881	--	-0.0005	0.0006	0.0018	0.0047	0.7096	0.98867	-+	0	0.0005	0.0015	0.0048	0.7504	0.986584	++	0.0002	0.0005
cg18062064	-0.0053	0.0033	0.1094	0.325063	--	-0.0009	0.0005	-0.0065	0.0033	0.0488	0.337329	--	-0.0011	0.0005	0.0012	0.0034	0.7184	0.931302	-+	0.0002	0.0006	-0.0059	0.005	0.2435	0.812686	--	-0.001	0.0008	-0.0038	0.0043	0.375	0.908991	--	-0.0006	0.0007	0.0046	0.0043	0.2859	0.974075	++	0.0007	0.0007
cg18219522	-0.0125	0.0081	0.1207	0.335731	--	-0.0017	0.001	-0.0174	0.0081	0.03158	0.290952	--	-0.0022	0.001	-0.0085	0.0083	0.3065	0.739759	--	-0.001	0.001	0.0015	0.0122	0.8999	0.979452	-+	-0.0002	0.0015	-0.0183	0.0103	0.07734	0.660662	--	-0.0021	0.0013	-0.0085	0.0105	0.417	0.974075	--	-0.0008	0.0013
cg18334681	-0.0061	0.007	0.3829	0.596662	+-	-0.0009	0.0008	-0.0015	0.007	0.8344	0.942875	+-	-0.0004	0.0008	0.0015	0.0072	0.8361	0.958994	+-	-0.0001	0.0009	-0.0134	0.0106	0.206	0.79062	--	-0.0015	0.0013	0.0056	0.009	0.5287	0.928865	+-	0.0004	0.0011	0.0091	0.0091	0.3172	0.974075	+-	0.0008	0.0011
cg18402166	0.0056	0.0043	0.1991	0.41976	+-	0.001	0.0007	0.0103	0.0044	0.01829	0.264156	++	0.0017	0.0007	0.0008	0.0045	0.8652	0.961597	++	0.0001	0.0008	-0.0002	0.0065	0.978	0.9994	+-	0	0.0011	0.011	0.0055	0.04726	0.593062	++	0.0018	0.0009	0.0005	0.0056	0.9282	0.986584	-+	0.0001	0.001
cg18489994	-0.0119	0.0072	0.09648	0.310104	--	-0.0011	0.0008	-0.0089	0.0072	0.2193	0.547589	--	-0.001	0.0008	-0.0046	0.0074	0.5351	0.869568	-+	-0.0002	0.0008	-0.0122	0.0109	0.2643	0.824492	--	-0.0011	0.0013	-0.0025	0.0092	0.7876	0.991725	+-	-0.0005	0.0011	0.0011	0.0093	0.9077	0.986584	-+	0.0003	0.0011
cg18503793	-0.0062	0.0058	0.2886	0.517812	--	-0.0006	0.0005	-0.0025	0.0059	0.6715	0.869938	+-	-0.0003	0.0005	-0.0087	0.006	0.1469	0.602872	--	-0.0008	0.0005	-0.0013	0.0088	0.881	0.979452	-+	-0.0002	0.0007	-0.0012	0.0075	0.872	0.996109	+-	-0.0001	0.0006	-0.0081	0.0076	0.2888	0.974075	--	-0.0007	0.0006
cg18515868	0.0146	0.0064	0.02171	0.174226	++	0.0015	0.0006	0.0181	0.0064	0.004645	0.187413	++	0.0018	0.0007	0.004	0.0065	0.5371	0.869568	+-	0.0006	0.0007	0.0078	0.0096	0.4178	0.842881	++	0.0008	0.001	0.0136	0.0081	0.09568	0.669859	++	0.0013	0.0008	-0.001	0.0083	0.9064	0.986584	+-	0.0001	0.0008
cg18536994	0.0113	0.0052	0.03129	0.193291	++	0.0016	0.0007	0.0061	0.0053	0.2491	0.590692	++	0.0008	0.0007	0.0087	0.0054	0.1058	0.574343	++	0.0012	0.0008	0.0088	0.008	0.2709	0.824492	++	0.0012	0.0011	0.001	0.0067	0.8845	0.996109	-+	0.0002	0.001	0.004	0.0068	0.5622	0.986584	-+	0.0006	0.001
cg18584067	-0.0165	0.0059	0.00516	0.122218	--	-0.0024	0.0009	-0.0168	0.0059	0.004535	0.187413	--	-0.0025	0.0009	-0.0097	0.0061	0.1102	0.574343	--	-0.0015	0.0009	-0.0068	0.009	0.4526	0.845027	--	-0.001	0.0013	-0.0128	0.0076	0.09209	0.669859	--	-0.0019	0.0011	-0.0048	0.0077	0.5341	0.984256	--	-0.0008	0.0012
cg18598117	0.0032	0.0115	0.7834	0.879998	-+	0.0002	0.0013	-0.0102	0.0116	0.3817	0.701899	--	-0.0014	0.0013	0.0056	0.0119	0.6362	0.903819	-+	0.0006	0.0013	0.0122	0.0172	0.4804	0.854617	-+	0.0014	0.0019	-0.0179	0.0147	0.2243	0.804955	--	-0.0023	0.0017	-0.0018	0.0149	0.9049	0.986584	--	-0.0002	0.0017
cg18642369	-0.0212	0.0088	0.01527	0.158636	--	-0.003	0.0012	-0.0138	0.0088	0.1177	0.464015	--	-0.0019	0.0012	-0.0212	0.009	0.01872	0.369497	--	-0.0029	0.0013	-0.0085	0.0133	0.5218	0.881598	+-	-0.0014	0.0019	-0.0078	0.0112	0.4862	0.913213	-+	-0.001	0.0016	-0.0156	0.0114	0.1701	0.937703	--	-0.0021	0.0016
cg18702935	-0.0031	0.0053	0.5581	0.736728	--	-0.0003	0.0007	-0.0006	0.0053	0.9045	0.979532	+-	-0.0001	0.0007	-0.0056	0.0055	0.3021	0.734917	--	-0.0006	0.0007	0.0001	0.008	0.99	0.9994	-+	0.0001	0.001	-0.0002	0.0068	0.9738	0.996109	+-	-0.0001	0.0009	-0.0057	0.0069	0.4115	0.974075	--	-0.0007	0.0009
cg18716210	0.0055	0.0052	0.2892	0.517812	-+	0.0007	0.0007	0.0133	0.0052	0.01021	0.206441	++	0.0019	0.0007	0.0034	0.0053	0.524	0.869124	-+	0.0004	0.0007	-0.0074	0.0078	0.3488	0.842881	--	-0.001	0.0011	0.017	0.0066	0.0105	0.539453	++	0.0024	0.0009	0.0056	0.0067	0.4027	0.974075	++	0.0007	0.0009
cg18804667	0.0249	0.0109	0.02281	0.174226	++	0.0037	0.0017	0.0305	0.011	0.005567	0.187413	++	0.0045	0.0017	-0.0101	0.0113	0.3708	0.782304	-+	-0.0015	0.0018	0.032	0.0165	0.05248	0.595972	++	0.0048	0.0026	0.0158	0.014	0.2568	0.854969	++	0.0023	0.0022	-0.0291	0.0142	0.03973	0.777097	--	-0.0043	0.0022
cg18835596	-0.0107	0.0043	0.01344	0.154747	--	-0.0015	0.0006	-0.0045	0.0043	0.3007	0.657732	--	-0.0008	0.0006	-0.0125	0.0044	0.004941	0.212224	--	-0.0017	0.0006	-0.0052	0.0065	0.4284	0.842881	+-	-0.0005	0.0009	-0.0007	0.0055	0.8994	0.996109	-+	-0.0004	0.0008	-0.0096	0.0056	0.08755	0.865114	--	-0.0014	0.0008
cg18857467	-0.0015	0.0053	0.7724	0.87595	+-	-0.0002	0.0009	0.0008	0.0053	0.8862	0.976635	+-	0.0002	0.0009	-0.0021	0.0055	0.7057	0.92714	--	-0.0004	0.0009	-0.0021	0.0081	0.7992	0.943179	-+	-0.0003	0.0014	0.0022	0.0068	0.7434	0.991725	+-	0.0004	0.0011	-0.0012	0.0069	0.858	0.986584	--	-0.0003	0.0012
cg18944752	-0.0111	0.0068	0.1001	0.311803	--	-0.0019	0.0011	-0.0105	0.0068	0.1234	0.464015	--	-0.0018	0.0011	-0.0068	0.007	0.3276	0.747004	+-	-0.0013	0.0012	-0.005	0.0102	0.6264	0.889897	-+	-0.0008	0.0017	-0.0076	0.0086	0.377	0.911175	+-	-0.0013	0.0014	-0.0032	0.0088	0.7161	0.986584	+-	-0.0007	0.0015
cg19029445	0.0146	0.0089	0.1007	0.311803	++	0.0022	0.0012	0.018	0.009	0.0441	0.32651	++	0.0025	0.0012	0.0244	0.0091	0.007585	0.261999	++	0.0033	0.0012	-0.0154	0.0135	0.2534	0.824492	--	-0.0016	0.0018	0.0253	0.0114	0.02655	0.539453	++	0.0033	0.0015	0.0317	0.0116	0.006146	0.777097	++	0.004	0.0015
cg19211915	0.0002	0.0068	0.979	0.988353	+-	0	0.0009	-0.0022	0.0068	0.7499	0.907543	-+	-0.0002	0.0009	-0.0062	0.007	0.3731	0.782304	+-	-0.001	0.0009	0.0101	0.0102	0.3254	0.824492	++	0.0015	0.0013	-0.0072	0.0087	0.4059	0.91268	--	-0.001	0.0011	-0.011	0.0088	0.2123	0.956504	--	-0.0017	0.0011
cg19242268	0.0072	0.004	0.07173	0.270006	++	0.0012	0.0007	0.0058	0.004	0.1499	0.491525	++	0.001	0.0007	0.0042	0.0041	0.315	0.739759	++	0.0007	0.0007	0.005	0.0061	0.4102	0.842881	++	0.0008	0.001	0.003	0.0052	0.5659	0.938262	+-	0.0005	0.0009	0.0009	0.0052	0.8563	0.986584	+-	0.0002	0.0009
cg19265972	0.0032	0.0065	0.6293	0.782655	-+	0.0005	0.0007	0.0034	0.0066	0.6098	0.842017	+-	0.0003	0.0007	0.004	0.0067	0.5489	0.87587	++	0.0005	0.0007	-0.0012	0.0099	0.9022	0.979452	-+	0.0002	0.0011	0.0034	0.0084	0.6835	0.980012	+-	0.0001	0.0009	0.0037	0.0085	0.6594	0.986584	+-	0.0003	0.0009
cg19295068	0.0133	0.0095	0.16	0.374689	++	0.0022	0.0016	0.0009	0.0095	0.9256	0.985754	+-	0.0001	0.0016	0.0108	0.0097	0.267	0.711714	++	0.0018	0.0016	0.0169	0.0143	0.2377	0.804164	++	0.0027	0.0024	-0.0087	0.0121	0.473	0.913213	--	-0.0015	0.002	0.0012	0.0123	0.92	0.986584	-+	0.0003	0.0021
cg19323059	0.0031	0.0063	0.6162	0.776337	++	0.0004	0.0009	0.0003	0.0063	0.9649	0.992893	+-	0	0.0009	0.0011	0.0064	0.8684	0.961597	-+	0	0.0009	0.0056	0.0096	0.5597	0.881598	+-	0.001	0.0014	-0.0022	0.0081	0.7856	0.991725	+-	-0.0004	0.0012	-0.0021	0.0082	0.8018	0.986584	-+	-0.0006	0.0012
cg19358373	0.0181	0.0065	0.005761	0.122458	++	0.003	0.0011	0.006	0.0066	0.3691	0.695418	+-	0.001	0.0011	0.0201	0.0068	0.003026	0.192966	++	0.0033	0.0011	0.0121	0.0097	0.2131	0.796193	++	0.002	0.0016	-0.0019	0.0083	0.8212	0.991725	+-	-0.0003	0.0014	0.0129	0.0084	0.125	0.916136	+-	0.0021	0.0014
cg19370689	-0.0021	0.0061	0.7281	0.851333	-+	-0.0004	0.0007	-0.0037	0.0062	0.5479	0.80249	-+	-0.0006	0.0007	0.0009	0.0063	0.89	0.963198	+-	0.0003	0.0007	-0.0012	0.0093	0.8975	0.979452	-+	-0.0004	0.001	-0.0038	0.0079	0.6292	0.955691	--	-0.0005	0.0009	0.002	0.008	0.8027	0.986584	+-	0.0006	0.0009
cg19374752	0.0067	0.0047	0.1514	0.361702	++	0.0011	0.0008	0.01	0.0047	0.033	0.291032	++	0.0017	0.0008	0.0034	0.0048	0.4793	0.856109	++	0.0006	0.0008	-0.0003	0.0071	0.969	0.9994	+-	0	0.0012	0.0101	0.006	0.09163	0.669859	++	0.0017	0.001	0.0031	0.0061	0.6135	0.986584	++	0.0005	0.001
cg19379721	0.0048	0.0038	0.2075	0.433293	-+	0.0008	0.0006	0.0038	0.0038	0.319	0.666483	++	0.0007	0.0006	0.005	0.0039	0.2043	0.690833	++	0.0008	0.0007	0.0007	0.0059	0.9021	0.979452	-+	0.0001	0.001	0.003	0.0049	0.5413	0.930018	+-	0.0006	0.0008	0.004	0.005	0.4265	0.974075	++	0.0007	0.0008
cg19448816	-0.0047	0.0056	0.4017	0.613429	+-	-0.0005	0.0008	-0.0101	0.0056	0.0691	0.392355	--	-0.0013	0.0008	-0.0027	0.0057	0.6316	0.901199	+-	-0.0002	0.0008	0.0047	0.0085	0.5792	0.88797	++	0.0007	0.0011	-0.0124	0.0071	0.08319	0.669859	--	-0.0016	0.001	-0.0042	0.0073	0.5607	0.986584	--	-0.0004	0.001
cg19449917	-0.0211	0.0072	0.003333	0.111054	--	-0.0027	0.0009	-0.0141	0.0072	0.05238	0.347384	--	-0.0018	0.0009	-0.0073	0.0074	0.323	0.747004	--	-0.0011	0.0009	-0.0233	0.0108	0.0311	0.501852	--	-0.0029	0.0013	-0.001	0.0092	0.9168	0.996109	-+	-0.0001	0.0011	0.006	0.0093	0.5217	0.984256	-+	0.0006	0.0012
cg19459094	0.0142	0.0063	0.02413	0.174226	++	0.0015	0.0007	0.0016	0.0063	0.8061	0.932105	+-	0.0001	0.0007	0.0098	0.0065	0.1303	0.586845	++	0.0008	0.0007	0.0198	0.0095	0.037	0.536443	++	0.0024	0.0011	-0.0097	0.008	0.2294	0.816191	+-	-0.0012	0.0009	-0.0009	0.0082	0.9079	0.986584	+-	-0.0005	0.0009
cg19520763	0.0021	0.0049	0.6621	0.807178	++	0.0003	0.0007	0.0049	0.0049	0.3174	0.666483	-+	0.0006	0.0007	-0.0023	0.005	0.6409	0.903819	+-	-0.0003	0.0008	0.0018	0.0074	0.8094	0.944691	+-	0.0004	0.0011	0.0041	0.0062	0.5084	0.919975	-+	0.0004	0.0009	-0.003	0.0063	0.6359	0.986584	--	-0.0005	0.0009
cg19523667	0.0078	0.0039	0.04532	0.227699	++	0.0013	0.0006	0.0007	0.0039	0.8547	0.953629	+-	0.0002	0.0006	0.009	0.004	0.02493	0.405235	++	0.0014	0.0006	0.0069	0.0059	0.2441	0.812686	+-	0.0012	0.0009	-0.003	0.005	0.5485	0.93471	--	-0.0005	0.0008	0.0056	0.0051	0.2674	0.974075	++	0.0008	0.0008
cg19827875	0.0146	0.0153	0.338	0.554855	++	0.0029	0.0021	0.0077	0.0155	0.6204	0.842297	++	0.0011	0.0021	-0.0183	0.0158	0.2491	0.706662	-+	-0.001	0.0022	0.0418	0.0226	0.06409	0.596973	++	0.006	0.0031	-0.013	0.0194	0.5045	0.919975	-+	-0.002	0.0027	-0.0411	0.0196	0.03633	0.777097	-+	-0.0043	0.0027
cg19863740	-0.0044	0.0054	0.4181	0.626772	--	-0.0006	0.0008	0.0044	0.0054	0.4137	0.728003	++	0.0006	0.0008	-0.011	0.0055	0.04765	0.483044	--	-0.0016	0.0008	-0.003	0.0081	0.714	0.9158	--	-0.0004	0.0012	0.0067	0.0069	0.3332	0.877161	++	0.0009	0.001	-0.01	0.007	0.1504	0.916136	--	-0.0015	0.001
cg19869443	-0.0112	0.0054	0.03879	0.210211	--	-0.0019	0.0009	-0.0093	0.0054	0.08902	0.424124	--	-0.0016	0.0009	-0.0102	0.0056	0.06698	0.528823	--	-0.0017	0.0009	-0.0034	0.0083	0.6836	0.903819	-+	-0.0005	0.0014	-0.0071	0.007	0.3045	0.87113	+-	-0.0013	0.0011	-0.0089	0.0071	0.208	0.955842	--	-0.0015	0.0012
cg19876649	-0.0126	0.0081	0.1219	0.335731	--	-0.0017	0.001	-0.0119	0.0081	0.1427	0.488836	--	-0.0015	0.001	-0.004	0.0083	0.6314	0.901199	+-	-0.0004	0.001	-0.0099	0.0124	0.4213	0.842881	--	-0.0015	0.0015	-0.007	0.0104	0.5049	0.919975	--	-0.0007	0.0013	0.002	0.0106	0.8504	0.986584	+-	0.0005	0.0013
cg19914554	0.0031	0.0031	0.317	0.537748	++	0.0005	0.0005	0.0031	0.0031	0.3172	0.666483	++	0.0005	0.0005	0.0016	0.0032	0.6105	0.897789	++	0.0003	0.0005	0.0016	0.0047	0.7412	0.917074	+-	0.0003	0.0008	0.0023	0.004	0.5706	0.939588	-+	0.0004	0.0007	0.0007	0.004	0.8685	0.986584	-+	0.0001	0.0007
cg19935065	-0.0026	0.005	0.6036	0.76673	--	-0.0004	0.0006	-0.006	0.005	0.2246	0.550868	+-	-0.0006	0.0006	0.0066	0.0051	0.1952	0.690833	++	0.0008	0.0006	-0.0064	0.0076	0.3983	0.842881	--	-0.001	0.0009	-0.0032	0.0064	0.6184	0.955691	+-	-0.0001	0.0008	0.0099	0.0065	0.1252	0.916136	++	0.0013	0.0008
cg20012601	0.0024	0.0053	0.6499	0.795816	-+	0.0003	0.0007	-0.0015	0.0054	0.7789	0.920249	--	-0.0002	0.0007	-0.0001	0.0055	0.9911	0.992297	-+	-0.0001	0.0007	0.0072	0.0081	0.3702	0.842881	-+	0.0009	0.0011	-0.0054	0.0068	0.4281	0.91268	+-	-0.0007	0.0009	-0.0043	0.0069	0.536	0.984256	--	-0.0006	0.0009
cg20014974	0.0045	0.0048	0.3459	0.558969	++	0.0007	0.0007	0.0047	0.0048	0.3325	0.672299	++	0.0007	0.0007	-0.0009	0.0049	0.8613	0.961597	-+	-0.0002	0.0008	0.0057	0.0072	0.4339	0.842881	++	0.0009	0.0011	0.0019	0.0062	0.752	0.991725	++	0.0003	0.0009	-0.0043	0.0062	0.4879	0.984072	-+	-0.0008	0.001
cg20102045	0.0101	0.0078	0.1966	0.416832	++	0.0017	0.0012	0.008	0.0078	0.3064	0.664936	++	0.0013	0.0012	0.006	0.008	0.4566	0.833373	++	0.001	0.0013	0.007	0.0119	0.553	0.881598	+-	0.0012	0.0019	0.0044	0.01	0.6584	0.976411	++	0.0007	0.0016	0.0025	0.0102	0.8048	0.986584	++	0.0004	0.0016
cg20141108	-0.0071	0.0051	0.1655	0.380054	--	-0.0011	0.0007	-0.0074	0.0052	0.1494	0.491525	--	-0.0011	0.0007	-0.0022	0.0053	0.6751	0.91352	+-	-0.0002	0.0007	-0.0048	0.0078	0.541	0.881598	-+	-0.001	0.0011	-0.005	0.0066	0.443	0.91268	+-	-0.0006	0.0009	0.0009	0.0067	0.8897	0.986584	+-	0.0004	0.0009
cg20176142	-0.0142	0.0044	0.001129	0.0850855	--	-0.0024	0.0007	-0.0099	0.0044	0.02427	0.275039	--	-0.0016	0.0007	-0.0164	0.0045	0.0002524	0.0697465	--	-0.0028	0.0007	-0.0021	0.0067	0.754	0.923288	+-	-0.0003	0.0011	-0.0075	0.0056	0.1818	0.744881	--	-0.0012	0.0009	-0.0148	0.0057	0.009314	0.777097	--	-0.0025	0.0009
cg20186396	0.0051	0.003	0.09241	0.307445	++	0.0009	0.0005	0.0085	0.003	0.005366	0.187413	++	0.0014	0.0005	0.0042	0.0031	0.1743	0.653864	++	0.0007	0.0005	-0.0031	0.0046	0.4976	0.872115	--	-0.0005	0.0008	0.01	0.0039	0.009744	0.539453	++	0.0017	0.0007	0.0053	0.0039	0.1773	0.951478	++	0.0009	0.0007
cg20204986	-0.0017	0.0061	0.7801	0.87748	--	-0.0003	0.001	-0.0007	0.0061	0.9094	0.979532	-+	-0.0002	0.001	0.0013	0.0063	0.8368	0.958994	++	0.0002	0.001	-0.0046	0.0093	0.62	0.88797	+-	-0.0007	0.0015	0.0015	0.0078	0.8501	0.995385	-+	0.0001	0.0012	0.0041	0.0079	0.6014	0.986584	++	0.0007	0.0013
cg20219891	-0.0364	0.0223	0.103	0.312773	--	-0.0059	0.0036	-0.0391	0.0225	0.08186	0.413792	--	-0.0061	0.0036	0.0147	0.023	0.5226	0.869124	++	0.0022	0.0037	-0.0534	0.0335	0.1111	0.647589	--	-0.0088	0.0053	-0.0121	0.0285	0.6724	0.980012	-+	-0.0016	0.0046	0.0452	0.0289	0.1178	0.916136	++	0.0072	0.0046
cg20283107	-0.008	0.0047	0.0879	0.304892	--	-0.0013	0.0008	-0.0047	0.0047	0.3199	0.666483	--	-0.0008	0.0008	-0.0078	0.0048	0.1077	0.574343	--	-0.0013	0.0008	-0.0041	0.0071	0.5615	0.881598	+-	-0.0006	0.0012	-0.0015	0.006	0.7977	0.991725	-+	-0.0003	0.001	-0.0049	0.0061	0.4214	0.974075	-+	-0.0009	0.001
cg20309640	0.0117	0.0055	0.03293	0.199263	++	0.0019	0.0009	0.01	0.0055	0.07056	0.39792	++	0.0017	0.0009	-0.0001	0.0057	0.9844	0.987975	-+	0	0.001	0.0149	0.0083	0.07172	0.619332	++	0.0025	0.0014	0.0022	0.007	0.7486	0.991725	++	0.0004	0.0012	-0.0087	0.0071	0.2212	0.961296	--	-0.0014	0.0012
cg20357806	-0.0012	0.005	0.8061	0.892199	+-	0	0.0006	0.0018	0.005	0.7102	0.889359	-+	0.0003	0.0006	-0.0007	0.0051	0.8862	0.961597	+-	-0.0001	0.0006	-0.0041	0.0075	0.5852	0.88797	+-	-0.0003	0.0009	0.0042	0.0064	0.5123	0.919975	-+	0.0004	0.0008	0.0018	0.0065	0.7855	0.986584	++	0.0001	0.0008
cg20359445	0.0038	0.0054	0.4804	0.675003	-+	0.0007	0.0009	0.0003	0.0055	0.9572	0.992893	+-	0.0001	0.0009	-0.0022	0.0056	0.6944	0.922528	-+	-0.0003	0.0009	0.0105	0.0081	0.1926	0.771908	-+	0.0018	0.0013	-0.0055	0.0069	0.4238	0.91268	+-	-0.0009	0.0011	-0.0084	0.007	0.2313	0.970345	--	-0.0014	0.0011
cg20364632	-0.0171	0.0073	0.01932	0.169203	--	-0.0026	0.0012	-0.0122	0.0073	0.09641	0.432648	--	-0.0019	0.0012	-0.0096	0.0075	0.2001	0.690833	--	-0.0015	0.0012	-0.0138	0.0111	0.2121	0.796193	-+	-0.0021	0.0018	-0.0054	0.0094	0.5612	0.937369	--	-0.0009	0.0015	-0.0022	0.0095	0.8199	0.986584	+-	-0.0003	0.0015
cg20370909	0.0042	0.0091	0.6406	0.786752	++	0.0007	0.0013	-0.0045	0.0091	0.6235	0.842367	--	-0.0004	0.0013	0.0183	0.0093	0.0506	0.493499	++	0.0026	0.0013	-0.0054	0.0136	0.6931	0.903819	--	-0.0008	0.0019	-0.0032	0.0116	0.785	0.991725	--	-0.0002	0.0016	0.0213	0.0117	0.06951	0.865114	++	0.0031	0.0017
cg20386404	-0.002	0.0063	0.748	0.860044	+-	-0.0004	0.001	-0.0062	0.0063	0.3268	0.668509	--	-0.001	0.001	0.0004	0.0064	0.9458	0.976926	+-	0	0.001	0.0023	0.0095	0.8093	0.944691	+-	0.0002	0.0015	-0.0073	0.008	0.3655	0.906456	--	-0.0011	0.0013	0	0.0081	0.9999	0.9999	+-	0	0.0013
cg20449670	-0.007	0.0062	0.2573	0.492614	--	-0.0011	0.0009	-0.0041	0.0062	0.5061	0.769829	--	-0.0005	0.0009	-0.0016	0.0064	0.7983	0.949346	--	-0.0003	0.0009	-0.0095	0.0095	0.3143	0.824492	-+	-0.0016	0.0013	0.0005	0.008	0.95	0.996109	+-	0.0003	0.0011	0.0031	0.0081	0.7039	0.986584	+-	0.0005	0.0011
cg20494635	0.0117	0.0056	0.03561	0.203648	++	0.0017	0.0008	0.0061	0.0056	0.273	0.620047	+-	0.0009	0.0008	0.003	0.0057	0.5951	0.884761	++	0.0005	0.0008	0.016	0.0084	0.05678	0.596973	++	0.0024	0.0012	-0.002	0.0071	0.7837	0.991725	+-	-0.0003	0.001	-0.0058	0.0072	0.4222	0.974075	--	-0.0008	0.001
cg20519581	-0.0068	0.0041	0.1013	0.31195	--	-0.0012	0.0007	-0.0033	0.0042	0.4224	0.728003	--	-0.0006	0.0007	-0.0077	0.0042	0.07071	0.542765	--	-0.0013	0.0007	-0.0027	0.0063	0.6652	0.895614	-+	-0.0004	0.0011	-0.0015	0.0053	0.7817	0.991725	+-	-0.0003	0.0009	-0.006	0.0054	0.2677	0.974075	+-	-0.001	0.0009
cg20635389	0.0144	0.0071	0.04286	0.223367	++	0.0014	0.0008	0.0059	0.0071	0.4096	0.727816	+-	0.0005	0.0008	0.0078	0.0073	0.2859	0.714388	++	0.0007	0.0008	0.0173	0.0108	0.11	0.647589	++	0.0019	0.0012	-0.0029	0.0091	0.7514	0.991725	--	-0.0005	0.001	-0.0013	0.0093	0.8881	0.986584	-+	-0.0003	0.001
cg20652404	0.012	0.0054	0.02715	0.181511	++	0.002	0.0009	0.0146	0.0055	0.007541	0.198365	++	0.0024	0.0009	0.0055	0.0056	0.3249	0.747004	++	0.0009	0.0009	0.0039	0.0082	0.6332	0.891386	++	0.0006	0.0014	0.0124	0.007	0.07397	0.659367	++	0.002	0.0012	0.0023	0.0071	0.7493	0.986584	-+	0.0004	0.0012
cg20658466	-0.0114	0.0054	0.03414	0.200003	--	-0.0018	0.0009	-0.0054	0.0054	0.3226	0.666483	--	-0.0009	0.0009	-0.0075	0.0055	0.1777	0.654726	--	-0.0012	0.0009	-0.0114	0.0082	0.1664	0.729084	--	-0.0017	0.0013	0.0007	0.0069	0.9229	0.996109	+-	0.0001	0.0011	-0.0013	0.007	0.8547	0.986584	+-	-0.0003	0.0011
cg20663495	0.0073	0.0033	0.0256	0.174226	++	0.0012	0.0006	0.0025	0.0033	0.446	0.749288	++	0.0004	0.0006	0.0025	0.0034	0.453	0.830464	+-	0.0004	0.0006	0.0113	0.005	0.02376	0.478892	++	0.0019	0.0009	-0.0036	0.0042	0.3947	0.91268	--	-0.0006	0.0007	-0.003	0.0043	0.4788	0.984072	+-	-0.0005	0.0007
cg20664313	0.0022	0.0036	0.5393	0.718778	++	0.0004	0.0006	0.003	0.0036	0.4049	0.724972	+-	0.0005	0.0006	0.003	0.0037	0.418	0.807744	++	0.0005	0.0006	-0.0019	0.0055	0.7349	0.916257	-+	-0.0003	0.0009	0.004	0.0047	0.3933	0.91268	+-	0.0007	0.0008	0.0036	0.0047	0.4468	0.976713	++	0.0006	0.0008
cg20717932	0.0142	0.0072	0.04814	0.234753	++	0.002	0.001	0.0003	0.0072	0.9683	0.992893	-+	-0.0001	0.001	0.0012	0.0074	0.8652	0.961597	-+	0.0002	0.0011	0.0312	0.0109	0.00441	0.332354	++	0.0045	0.0016	-0.0163	0.0092	0.07667	0.660662	--	-0.0025	0.0013	-0.0154	0.0093	0.09899	0.888456	--	-0.0022	0.0014
cg20730966	0.0043	0.0043	0.3135	0.536966	++	0.0007	0.0007	0.0003	0.0043	0.9424	0.990702	-+	0	0.0007	-0.0004	0.0044	0.926	0.969469	+-	-0.0001	0.0007	0.0101	0.0065	0.1191	0.647589	++	0.0017	0.0011	-0.0049	0.0055	0.3736	0.908983	-+	-0.0008	0.0009	-0.0052	0.0055	0.3482	0.974075	--	-0.0009	0.0009
cg20784591	0.0032	0.0036	0.3666	0.576682	+-	0.0005	0.0006	0.0018	0.0036	0.6173	0.842226	+-	0.0003	0.0006	-0.0025	0.0037	0.4913	0.857448	--	-0.0004	0.0006	0.008	0.0053	0.133	0.680599	++	0.0014	0.0009	-0.0018	0.0046	0.696	0.982937	+-	-0.0003	0.0007	-0.0065	0.0046	0.1575	0.922335	--	-0.0011	0.0008
cg20948740	0.0093	0.0042	0.02507	0.174226	++	0.0016	0.0007	0.0083	0.0042	0.04862	0.337329	++	0.0014	0.0007	0.0029	0.0043	0.5039	0.861989	++	0.0005	0.0007	0.0084	0.0063	0.1812	0.758661	++	0.0014	0.0011	0.0039	0.0053	0.4648	0.91268	+-	0.0006	0.0009	-0.0022	0.0054	0.6886	0.986584	--	-0.0004	0.0009
cg21058822	-0.0095	0.0071	0.1809	0.393612	--	-0.0013	0.0011	-0.0113	0.0071	0.1132	0.460014	--	-0.0018	0.0011	-0.0035	0.0073	0.6353	0.903819	-+	-0.0004	0.0011	-0.0047	0.0108	0.664	0.895614	--	-0.0005	0.0016	-0.0087	0.0091	0.3393	0.885913	--	-0.0015	0.0014	-0.0007	0.0093	0.9409	0.988471	-+	-0.0001	0.0014
cg21121843	0.007	0.007	0.3192	0.539441	++	0.0012	0.0012	-0.003	0.0071	0.6718	0.869938	+-	-0.0006	0.0012	0.0028	0.0072	0.7005	0.925629	+-	0.0005	0.0012	0.0166	0.0107	0.1189	0.647589	++	0.0028	0.0018	-0.0116	0.009	0.2001	0.767976	--	-0.002	0.0015	-0.0053	0.0091	0.5617	0.986584	--	-0.0009	0.0015
cg21141329	0.0084	0.0078	0.2817	0.514382	+-	0.0004	0.0006	0.0109	0.0079	0.1677	0.509243	++	0.0008	0.0006	0.01	0.0081	0.2147	0.690833	++	0.0005	0.0007	-0.0048	0.0118	0.6836	0.903819	+-	-0.0008	0.001	0.0136	0.01	0.176	0.744881	-+	0.0013	0.0008	0.013	0.0102	0.2016	0.955842	++	0.001	0.0008
cg21155834	-0.0091	0.0092	0.3217	0.541032	-+	-0.0003	0.0008	-0.0092	0.0093	0.3241	0.666483	--	-0.0004	0.0008	-0.0069	0.0095	0.4722	0.85423	+-	-0.0008	0.0008	-0.0022	0.0138	0.8753	0.976613	-+	0.0006	0.0011	-0.0086	0.0118	0.4679	0.91268	+-	-0.0007	0.001	-0.0057	0.0119	0.633	0.986584	+-	-0.0011	0.001
cg21193744	-0.0127	0.0074	0.08652	0.30392	--	-0.0007	0.0005	0.0029	0.0074	0.697	0.877935	-+	0.0002	0.0005	-0.0067	0.0076	0.3766	0.782304	-+	-0.0004	0.0005	-0.0252	0.0111	0.02372	0.478892	--	-0.0012	0.0008	0.017	0.0094	0.07235	0.651936	++	0.0009	0.0007	0.0064	0.0096	0.5045	0.984072	-+	0.0002	0.0007
cg21220721	-0.0224	0.014	0.111	0.325155	--	-0.0012	0.0008	-0.0106	0.0141	0.4539	0.754074	--	-0.0004	0.0008	-0.0259	0.0144	0.07239	0.547441	--	-0.0014	0.0008	-0.0092	0.0213	0.6667	0.895614	--	-0.0007	0.0012	-0.0045	0.018	0.8023	0.991725	--	0.0001	0.001	-0.0201	0.0183	0.271	0.974075	--	-0.001	0.001
cg21221712	0.004	0.0053	0.4514	0.653957	+-	0.0008	0.0006	0.0036	0.0053	0.5056	0.769829	+-	0.0008	0.0006	0.001	0.0055	0.8526	0.961009	+-	0.0002	0.0006	0.0042	0.0081	0.6018	0.88797	+-	0.0008	0.0009	0.0019	0.0068	0.7824	0.991725	+-	0.0005	0.0007	-0.0007	0.0069	0.923	0.986584	+-	-0.0002	0.0007
cg21221767	-0.0116	0.005	0.01939	0.169203	--	-0.0019	0.0008	-0.0107	0.005	0.0325	0.290952	--	-0.0018	0.0008	-0.0159	0.0051	0.001739	0.136634	--	-0.0026	0.0008	0.0044	0.0076	0.564	0.883849	++	0.0007	0.0012	-0.012	0.0064	0.05959	0.613655	--	-0.002	0.001	-0.0174	0.0065	0.00701	0.777097	--	-0.0028	0.0011
cg21228424	0.0018	0.0092	0.8432	0.9119	+-	0.0003	0.0015	0.0033	0.0092	0.7166	0.890834	+-	0.0006	0.0015	0.0071	0.0094	0.4503	0.827713	-+	0.0011	0.0015	-0.0081	0.014	0.5601	0.881598	+-	-0.0014	0.0022	0.0078	0.0118	0.507	0.919975	++	0.0013	0.0019	0.011	0.012	0.3571	0.974075	-+	0.0017	0.0019
cg21369801	0.0042	0.0065	0.516	0.702812	+-	0.0006	0.001	0.0094	0.0066	0.1506	0.491525	++	0.0013	0.001	0.0012	0.0067	0.8609	0.961597	+-	0.0003	0.001	-0.0026	0.0099	0.7921	0.940245	+-	-0.0003	0.0015	0.0112	0.0084	0.1791	0.744881	++	0.0015	0.0013	0.0027	0.0085	0.7466	0.986584	++	0.0005	0.0013
cg21454485	-0.0057	0.0051	0.2646	0.500807	--	-0.001	0.0009	-0.0015	0.0051	0.7679	0.913327	+-	-0.0002	0.0009	-0.0078	0.0052	0.1345	0.586845	--	-0.0014	0.0009	-0.0024	0.0078	0.7569	0.923725	--	-0.0004	0.0013	0.0004	0.0066	0.9561	0.996109	+-	0.0001	0.0011	-0.0068	0.0067	0.3113	0.974075	--	-0.0012	0.0011
cg21505925	0.0007	0.0105	0.9502	0.973691	+-	-0.0001	0.0012	0.0029	0.0105	0.7813	0.920249	-+	0.0003	0.0012	-0.0036	0.0108	0.735	0.931302	+-	-0.0007	0.0013	0.0029	0.0157	0.8522	0.96243	-+	0.0003	0.0019	0.001	0.0134	0.9409	0.996109	-+	0.0001	0.0016	-0.0039	0.0136	0.7748	0.986584	+-	-0.0007	0.0016
cg21516291	0.0095	0.0047	0.04336	0.223367	++	0.0016	0.0008	0.0033	0.0047	0.4868	0.760072	++	0.0006	0.0008	0.0085	0.0048	0.07699	0.550213	++	0.0015	0.0008	0.0082	0.0071	0.2475	0.81744	++	0.0014	0.0012	-0.0013	0.006	0.8279	0.991725	+-	-0.0002	0.001	0.0042	0.0061	0.4927	0.984072	++	0.0007	0.001
cg21520055	-0.0014	0.0062	0.821	0.901798	--	-0.0001	0.0009	0.0118	0.0062	0.05588	0.359105	++	0.0019	0.0009	0	0.0063	0.9944	0.9944	-+	-0.0001	0.0009	-0.0179	0.0094	0.05815	0.596973	--	-0.0026	0.0014	0.0213	0.0079	0.007157	0.539378	++	0.0033	0.0011	0.0083	0.0081	0.3017	0.974075	++	0.0011	0.0012
cg21542842	-0.0051	0.0045	0.261	0.4974	-+	-0.0007	0.0007	-0.0051	0.0045	0.2607	0.600334	--	-0.0008	0.0007	-0.0032	0.0046	0.4878	0.856109	-+	-0.0005	0.0007	-0.0021	0.0068	0.7576	0.923725	-+	-0.0002	0.001	-0.0043	0.0058	0.4622	0.91268	+-	-0.0007	0.0009	-0.0026	0.0059	0.6589	0.986584	--	-0.0005	0.0009
cg21554670	-0.0039	0.0044	0.3759	0.589076	-+	-0.0007	0.0007	-0.0044	0.0045	0.3301	0.672118	--	-0.0007	0.0007	0.0001	0.0046	0.9774	0.986924	-+	0	0.0007	-0.0041	0.0067	0.5401	0.881598	-+	-0.0008	0.0011	-0.0026	0.0057	0.6489	0.967515	--	-0.0004	0.0009	0.0021	0.0058	0.7109	0.986584	++	0.0004	0.0009
cg21586223	-0.0082	0.005	0.1008	0.311803	--	-0.0014	0.0008	-0.0139	0.005	0.005531	0.187413	--	-0.0023	0.0008	0.0007	0.0051	0.898	0.969098	-+	0.0001	0.0009	-0.0033	0.0076	0.6673	0.895614	--	-0.0006	0.0013	-0.0123	0.0064	0.0539	0.593062	--	-0.0021	0.0011	0.0031	0.0065	0.6348	0.986584	-+	0.0005	0.0011
cg21601493	0.0102	0.0038	0.007526	0.127328	++	0.0013	0.0005	0.005	0.0039	0.195	0.533198	++	0.0006	0.0005	0.0037	0.0039	0.346	0.76633	++	0.0005	0.0005	0.0135	0.0058	0.02017	0.458786	++	0.0017	0.0007	-0.002	0.0049	0.6892	0.980012	--	-0.0003	0.0006	-0.0032	0.005	0.5235	0.984256	--	-0.0004	0.0006
cg21609804	0.0079	0.0069	0.2495	0.484392	++	0.0007	0.0007	0.0001	0.0069	0.9847	0.992893	-+	0	0.0007	0.0077	0.0071	0.2787	0.714254	++	0.0008	0.0007	0.0093	0.0104	0.3705	0.842881	-+	0.0007	0.001	-0.0057	0.0088	0.5211	0.926279	--	-0.0005	0.0009	0.0026	0.009	0.7728	0.986584	+-	0.0004	0.0009
cg21646032	-0.0039	0.0071	0.5814	0.75192	--	-0.0005	0.001	-0.0043	0.0071	0.5414	0.802057	-+	-0.0008	0.001	-0.0115	0.0073	0.1135	0.574343	+-	-0.0014	0.001	0.0092	0.0106	0.386	0.842881	++	0.0012	0.0015	-0.009	0.009	0.3219	0.872075	-+	-0.0014	0.0013	-0.0154	0.0092	0.09391	0.874735	--	-0.0019	0.0013
cg21649604	0.0089	0.0056	0.1119	0.326638	++	0.0012	0.0008	-0.0025	0.0056	0.6605	0.869938	+-	-0.0005	0.0008	-0.0004	0.0058	0.9475	0.976926	+-	-0.0001	0.0008	0.0245	0.0085	0.004118	0.332354	++	0.0036	0.0012	-0.0154	0.0072	0.03228	0.539453	--	-0.0024	0.001	-0.0129	0.0073	0.07667	0.865114	+-	-0.002	0.001
cg21684021	-0.0031	0.0086	0.7183	0.844735	-+	-0.0003	0.001	-0.0119	0.0086	0.1662	0.506543	--	-0.0014	0.001	-0.0068	0.0088	0.4437	0.823807	--	-0.0005	0.001	0.0144	0.0128	0.2637	0.824492	++	0.0016	0.0015	-0.0193	0.0109	0.0781	0.660662	--	-0.0022	0.0013	-0.014	0.0111	0.2057	0.955842	--	-0.0013	0.0013
cg21690489	-0.0012	0.0041	0.7584	0.865997	+-	-0.0002	0.0006	-0.0036	0.0041	0.3817	0.701899	+-	-0.0006	0.0006	-0.0016	0.0042	0.704	0.926375	+-	-0.0003	0.0006	0.0033	0.0062	0.5941	0.88797	+-	0.0005	0.0009	-0.0048	0.0052	0.361	0.904136	--	-0.0007	0.0007	-0.0026	0.0053	0.6226	0.986584	-+	-0.0004	0.0007
cg21703988	-0.0017	0.0048	0.7214	0.845041	-+	-0.0003	0.0007	-0.0074	0.0048	0.122	0.464015	--	-0.0012	0.0007	0.0078	0.0049	0.1114	0.574343	++	0.0014	0.0008	-0.0039	0.0073	0.5923	0.88797	-+	-0.0007	0.0011	-0.0064	0.0062	0.2975	0.87113	--	-0.0011	0.001	0.0107	0.0063	0.08792	0.865114	++	0.0018	0.001
cg21707172	0.0098	0.0071	0.1645	0.379862	++	0.0017	0.0012	0.0203	0.0071	0.003951	0.187413	++	0.0035	0.0012	0.0119	0.0072	0.0995	0.574343	-+	0.002	0.0012	-0.0159	0.0107	0.1359	0.691172	+-	-0.0027	0.0018	0.0285	0.009	0.001569	0.325175	++	0.0049	0.0015	0.0189	0.0091	0.03832	0.777097	-+	0.0032	0.0016
cg21726551	0.0071	0.0042	0.08697	0.304212	++	0.0011	0.0007	0.0003	0.0042	0.9476	0.992893	+-	0	0.0007	0.0015	0.0043	0.7218	0.931302	+-	0.0002	0.0007	0.0147	0.0064	0.02085	0.458786	++	0.0023	0.001	-0.0077	0.0053	0.1512	0.73331	+-	-0.0012	0.0009	-0.0063	0.0054	0.2428	0.974075	+-	-0.001	0.0009
cg21785384	0.0105	0.0044	0.01748	0.166562	++	0.0018	0.0008	0.0079	0.0045	0.07697	0.40564	++	0.0014	0.0008	0.0088	0.0046	0.05247	0.499973	++	0.0015	0.0008	0.005	0.0067	0.4528	0.845027	-+	0.0008	0.0011	0.0045	0.0057	0.4293	0.91268	+-	0.0008	0.001	0.0057	0.0058	0.3223	0.974075	+-	0.001	0.001
cg21788755	0.0072	0.0033	0.02903	0.185122	++	0.0012	0.0006	0.0023	0.0033	0.4793	0.760072	++	0.0004	0.0006	-0.0013	0.0034	0.7012	0.925629	+-	-0.0002	0.0006	0.0154	0.005	0.002032	0.332354	++	0.0026	0.0008	-0.0058	0.0042	0.1656	0.744881	--	-0.001	0.0007	-0.0096	0.0043	0.0242	0.777097	--	-0.0016	0.0007
cg21805788	-0.0003	0.0036	0.9237	0.957184	-+	-0.0001	0.0006	-0.0005	0.0036	0.8969	0.979532	+-	-0.0001	0.0006	-0.0007	0.0037	0.8513	0.961009	+-	0	0.0006	0.0007	0.0055	0.8923	0.979452	-+	0.0001	0.0009	-0.0011	0.0046	0.814	0.991725	+-	-0.0002	0.0008	-0.0011	0.0047	0.8209	0.986584	+-	-0.0001	0.0008
cg21912938	-0.0196	0.0103	0.05762	0.248786	--	-0.0011	0.0007	-0.0116	0.0104	0.264	0.604575	--	-0.0006	0.0007	-0.0171	0.0106	0.1065	0.574343	--	-0.001	0.0008	-0.0117	0.0158	0.4562	0.845027	--	-0.0007	0.0011	-0.0047	0.0133	0.7259	0.991725	-+	-0.0002	0.001	-0.01	0.0135	0.4576	0.978433	--	-0.0006	0.001
cg21926626	-0.0076	0.0097	0.4348	0.637963	-+	-0.001	0.0012	-0.0197	0.0098	0.04476	0.32651	--	-0.0026	0.0012	0.0021	0.01	0.8317	0.958697	+-	0.0004	0.0013	0.0034	0.0146	0.8143	0.944691	-+	0.0002	0.0018	-0.0228	0.0124	0.0658	0.619631	--	-0.0028	0.0016	0.0009	0.0126	0.9434	0.988471	+-	0.0004	0.0016
cg22030032	0.007	0.0084	0.4038	0.614373	-+	0.001	0.0009	-0.0037	0.0084	0.6603	0.869938	--	-0.0003	0.0009	0.01	0.0086	0.2458	0.706662	++	0.0011	0.001	0.0092	0.0127	0.4692	0.854617	-+	0.0014	0.0014	-0.01	0.0107	0.3515	0.896781	+-	-0.0012	0.0012	0.0045	0.0109	0.6771	0.986584	+-	0.0003	0.0012
cg22039357	0.002	0.0068	0.7636	0.870336	-+	0.0002	0.0011	-0.0065	0.0068	0.3392	0.674929	--	-0.0011	0.0011	0.0115	0.007	0.0979	0.574343	++	0.0019	0.0011	-0.0006	0.0103	0.9544	0.996464	-+	-0.0003	0.0016	-0.0074	0.0087	0.3982	0.91268	+-	-0.0011	0.0014	0.0121	0.0088	0.1705	0.937703	++	0.0021	0.0014
cg22057874	-0.013	0.0049	0.008069	0.131161	--	-0.0022	0.0008	-0.0111	0.0049	0.02439	0.275039	--	-0.0019	0.0008	-0.005	0.0051	0.3236	0.747004	--	-0.0008	0.0009	-0.011	0.0075	0.1422	0.714179	--	-0.0018	0.0013	-0.0048	0.0063	0.4453	0.91268	--	-0.0008	0.0011	0.0017	0.0064	0.7949	0.986584	-+	0.0003	0.0011
cg22117819	-0.0023	0.0034	0.5126	0.700075	--	-0.0004	0.0006	-0.0021	0.0035	0.539	0.800772	--	-0.0004	0.0006	-0.0003	0.0035	0.9378	0.974231	+-	0	0.0006	-0.0023	0.0052	0.657	0.895614	-+	-0.0004	0.0009	-0.001	0.0044	0.8128	0.991725	+-	-0.0002	0.0007	0.001	0.0045	0.8229	0.986584	+-	0.0002	0.0008
cg22123711	0.0049	0.0035	0.1639	0.379534	++	0.0008	0.0006	0.0047	0.0035	0.1803	0.525318	-+	0.0007	0.0006	-0.0004	0.0036	0.92	0.969098	--	-0.0001	0.0006	0.0061	0.0054	0.2555	0.824492	++	0.001	0.0009	0.0015	0.0045	0.7445	0.991725	-+	0.0002	0.0007	-0.0038	0.0046	0.4115	0.974075	--	-0.0006	0.0007
cg22149555	0.0174	0.0082	0.03357	0.200003	++	0.0029	0.0013	0.001	0.0083	0.8991	0.979532	+-	0.0001	0.0013	0.0163	0.0084	0.05332	0.502299	++	0.0027	0.0014	0.0205	0.0123	0.09502	0.637461	-+	0.0036	0.002	-0.0113	0.0105	0.2822	0.869542	+-	-0.002	0.0017	0.0048	0.0106	0.6483	0.986584	+-	0.0007	0.0017
cg22164298	-0.0135	0.0104	0.193	0.413429	--	-0.0012	0.001	-0.024	0.0104	0.02128	0.275039	--	-0.0021	0.001	-0.0148	0.0107	0.1671	0.650356	--	-0.0014	0.001	0.014	0.0157	0.373	0.842881	++	0.0012	0.0015	-0.0308	0.0133	0.02072	0.539453	--	-0.0027	0.0012	-0.0205	0.0135	0.1277	0.916136	--	-0.0019	0.0013
cg22202929	-0.0023	0.0065	0.7171	0.844735	-+	-0.0004	0.001	0.0033	0.0065	0.613	0.842017	-+	0.0005	0.001	-0.0023	0.0066	0.7339	0.931302	--	-0.0004	0.001	-0.0069	0.0098	0.4818	0.855272	-+	-0.0012	0.0015	0.0061	0.0083	0.4639	0.91268	-+	0.001	0.0013	0.0007	0.0084	0.9366	0.986584	+-	0.0001	0.0013
cg22242842	-0.0064	0.0063	0.3094	0.534455	--	-0.001	0.001	0.0005	0.0063	0.9348	0.98783	-+	0.0001	0.001	-0.0162	0.0064	0.01156	0.319441	--	-0.0025	0.001	0.0033	0.0094	0.725	0.9158	++	0.0005	0.0015	-0.0003	0.008	0.9691	0.996109	-+	0	0.0013	-0.0172	0.0081	0.03319	0.777097	--	-0.0027	0.0013
cg22246785	0.0012	0.0048	0.8026	0.891702	+-	0.0003	0.0007	-0.0037	0.0048	0.4339	0.735589	+-	-0.0005	0.0007	0.0015	0.0049	0.7561	0.937675	+-	0.0004	0.0007	0.0057	0.0073	0.4334	0.842881	++	0.0009	0.001	-0.0067	0.0061	0.2762	0.868252	+-	-0.001	0.0009	-0.001	0.0062	0.8695	0.986584	+-	0	0.0009
cg22347642	-0.0095	0.0079	0.2294	0.46147	--	-0.0012	0.0009	0.0097	0.0079	0.2203	0.548435	++	0.0011	0.0009	-0.0167	0.0081	0.03955	0.466575	--	-0.0019	0.0009	-0.014	0.0117	0.2311	0.804164	--	-0.0018	0.0013	0.0189	0.01	0.05985	0.613655	++	0.0022	0.0011	-0.0097	0.0102	0.3404	0.974075	-+	-0.001	0.0012
cg22386583	-0.0113	0.006	0.05792	0.248786	--	-0.0019	0.0009	-0.0167	0.006	0.005193	0.187413	--	-0.0025	0.0009	-0.0021	0.0061	0.7306	0.931302	-+	-0.0004	0.0009	-0.0038	0.009	0.6703	0.895614	-+	-0.001	0.0013	-0.0149	0.0076	0.05153	0.593062	--	-0.0021	0.0011	0.0003	0.0078	0.9727	0.993064	-+	0.0002	0.0012
cg22441770	0.0027	0.0038	0.4661	0.663912	++	0.0004	0.0006	0.0019	0.0038	0.6114	0.842017	-+	0.0002	0.0006	0.0006	0.0039	0.8795	0.961597	+-	0.0001	0.0006	0.0034	0.0057	0.548	0.881598	++	0.0005	0.0009	-0.0001	0.0048	0.9889	0.996109	-+	-0.0001	0.0007	-0.001	0.0049	0.8336	0.986584	+-	-0.0002	0.0008
cg22452230	-0.0101	0.0075	0.179	0.39203	--	-0.0016	0.001	-0.0038	0.0075	0.6177	0.842226	--	-0.0005	0.001	-0.0009	0.0077	0.9067	0.969098	+-	0.0001	0.0011	-0.0173	0.0114	0.1276	0.668414	-+	-0.0031	0.0016	0.0044	0.0096	0.6452	0.963731	+-	0.0009	0.0013	0.0084	0.0097	0.3862	0.974075	+-	0.0018	0.0013
cg22540040	-0.0059	0.0042	0.1653	0.380054	--	-0.001	0.0007	-0.0075	0.0042	0.07791	0.40564	--	-0.0013	0.0007	0.0009	0.0043	0.8406	0.958994	-+	0.0001	0.0007	-0.0057	0.0065	0.3796	0.842881	--	-0.001	0.0011	-0.0045	0.0054	0.405	0.91268	--	-0.0008	0.0009	0.0044	0.0055	0.4247	0.974075	++	0.0008	0.0009
cg22583147	-0.0097	0.0046	0.03729	0.208874	--	-0.001	0.0005	-0.0056	0.0047	0.2286	0.559025	+-	-0.0005	0.0005	-0.0109	0.0048	0.02185	0.392283	--	-0.0014	0.0006	-0.003	0.0071	0.6705	0.895614	+-	-0.0001	0.0008	-0.0029	0.006	0.63	0.955691	--	-0.0003	0.0007	-0.0089	0.0061	0.1421	0.916136	--	-0.0013	0.0007
cg22590761	0.0105	0.0061	0.08229	0.295318	++	0.0016	0.001	0.0118	0.0061	0.05406	0.352714	++	0.0018	0.001	0.0022	0.0063	0.7238	0.931302	++	0.0003	0.001	0.0079	0.0091	0.389	0.842881	++	0.0013	0.0015	0.008	0.0078	0.3021	0.87113	+-	0.0012	0.0013	-0.0027	0.0079	0.7344	0.986584	--	-0.0005	0.0013
cg22593432	-0.0011	0.0044	0.7936	0.887544	-+	-0.0002	0.0006	-0.0005	0.0044	0.9042	0.979532	-+	-0.0001	0.0006	-0.0009	0.0045	0.8473	0.960145	+-	0	0.0006	-0.001	0.0066	0.8856	0.979452	-+	-0.0002	0.0009	-0.0005	0.0056	0.9337	0.996109	--	0	0.0007	-0.0005	0.0057	0.9355	0.986584	+-	0.0001	0.0007
cg22635096	-0.0041	0.0052	0.4361	0.63874	--	-0.0006	0.0007	-0.003	0.0052	0.5711	0.817238	+-	-0.0005	0.0007	-0.0122	0.0053	0.02203	0.392283	--	-0.0018	0.0008	0.0082	0.0079	0.2995	0.824492	++	0.0011	0.0011	-0.0064	0.0067	0.3405	0.885913	--	-0.0009	0.0009	-0.0163	0.0068	0.01582	0.777097	--	-0.0023	0.001
cg22647738	0.0017	0.0057	0.7686	0.874032	++	0.0003	0.0009	-0.0035	0.0057	0.5466	0.80249	+-	-0.0006	0.0009	0.0017	0.0059	0.7779	0.948352	-+	0.0002	0.001	0.0061	0.0088	0.4891	0.863395	++	0.001	0.0014	-0.0065	0.0074	0.3785	0.912141	--	-0.0011	0.0012	-0.0016	0.0075	0.8325	0.986584	-+	-0.0003	0.0012
cg22778120	0.0084	0.0072	0.2427	0.474524	++	0.0014	0.0012	0.0002	0.0072	0.9726	0.992893	-+	0.0001	0.0012	0.0117	0.0074	0.1141	0.574343	++	0.0019	0.0012	0.0055	0.0108	0.6099	0.88797	+-	0.001	0.0018	-0.0031	0.0092	0.7389	0.991725	-+	-0.0005	0.0015	0.0088	0.0093	0.3456	0.974075	-+	0.0014	0.0016
cg22851200	0.0144	0.0049	0.003243	0.111054	++	0.0023	0.0008	0.0106	0.0049	0.0316	0.290952	++	0.0017	0.0008	0.0046	0.0051	0.3673	0.782304	++	0.0007	0.0008	0.0153	0.0074	0.03897	0.536443	++	0.0025	0.0012	0.0026	0.0063	0.6816	0.980012	+-	0.0004	0.001	-0.0044	0.0064	0.4897	0.984072	--	-0.0008	0.001
cg22877366	0.0115	0.0079	0.1486	0.360203	++	0.002	0.0013	0.0034	0.008	0.667	0.869938	++	0.0005	0.0013	0.0004	0.0082	0.9604	0.978729	+-	0.0001	0.0013	0.022	0.012	0.0664	0.604897	++	0.0038	0.0019	-0.0083	0.0102	0.4126	0.91268	--	-0.0015	0.0016	-0.0111	0.0103	0.2823	0.974075	+-	-0.0019	0.0017
cg22877452	0.0078	0.0127	0.5387	0.718778	++	0.0009	0.0021	0.0128	0.0128	0.3177	0.666483	+-	0.0018	0.0021	-0.0044	0.0131	0.735	0.931302	-+	-0.0011	0.0021	0.0071	0.0192	0.7113	0.915633	++	0.001	0.0031	0.0102	0.0163	0.5305	0.928865	+-	0.0015	0.0026	-0.0105	0.0165	0.5262	0.984256	-+	-0.0019	0.0027
cg22908922	0.0081	0.0052	0.1208	0.335731	+-	0.0013	0.0008	0.0117	0.0052	0.02516	0.275039	++	0.0018	0.0008	0.0086	0.0054	0.1079	0.574343	++	0.0014	0.0008	-0.005	0.0078	0.5211	0.881598	+-	-0.0008	0.0012	0.0145	0.0066	0.02931	0.539453	++	0.0022	0.001	0.0115	0.0067	0.08798	0.865114	++	0.0018	0.001
cg22925751	-0.0009	0.0043	0.8347	0.908854	+-	0	0.0005	0.001	0.0043	0.82	0.938923	+-	0.0003	0.0005	-0.0011	0.0044	0.8031	0.949346	-+	-0.0002	0.0006	-0.0021	0.0066	0.7514	0.921465	+-	-0.0001	0.0008	0.0026	0.0055	0.6423	0.962869	+-	0.0005	0.0007	-0.0003	0.0056	0.9513	0.988471	-+	-0.0002	0.0007
cg22962123	0.0281	0.0131	0.03164	0.193291	++	0.0028	0.0014	0.0097	0.0132	0.4621	0.759233	++	0.001	0.0014	0.032	0.0134	0.01726	0.358492	++	0.0032	0.0015	0.0164	0.0198	0.4082	0.842881	++	0.0015	0.0022	-0.0012	0.0168	0.9421	0.996109	-+	0	0.0018	0.0223	0.017	0.1889	0.955842	++	0.0022	0.0019
cg22996783	-0.0052	0.0072	0.467	0.664053	-+	-0.0008	0.001	-0.016	0.0073	0.02726	0.282482	--	-0.0026	0.001	0.0084	0.0075	0.2578	0.706662	++	0.0015	0.001	-0.0024	0.0105	0.8182	0.944691	-+	-0.0004	0.0015	-0.0154	0.0091	0.08994	0.669859	--	-0.0025	0.0013	0.0106	0.0092	0.2501	0.974075	++	0.0018	0.0013
cg23032421	-0.0121	0.0079	0.1275	0.343557	--	-0.002	0.0013	-0.0233	0.008	0.003493	0.187413	--	-0.0039	0.0013	-0.0038	0.0082	0.6387	0.903819	-+	-0.0007	0.0014	0.0035	0.0119	0.7713	0.926712	+-	0.0008	0.002	-0.0243	0.0101	0.01671	0.539453	--	-0.0042	0.0017	-0.0042	0.0103	0.685	0.986584	-+	-0.0009	0.0017
cg23033749	-0.005	0.0054	0.3524	0.562889	--	-0.0007	0.0008	-0.0095	0.0054	0.0808	0.41094	--	-0.0015	0.0008	-0.0055	0.0056	0.3267	0.747004	--	-0.0008	0.0008	0.0058	0.0082	0.4763	0.854617	++	0.0009	0.0012	-0.0123	0.0069	0.07609	0.660662	--	-0.0019	0.0011	-0.0079	0.007	0.2629	0.974075	--	-0.0012	0.0011
cg23059461	-0.0026	0.004	0.5198	0.705261	+-	-0.0004	0.0006	-0.007	0.004	0.083	0.417012	--	-0.0011	0.0006	-0.0044	0.0041	0.2826	0.714254	--	-0.0007	0.0007	0.0075	0.0061	0.217	0.796193	++	0.0012	0.001	-0.0105	0.0051	0.04085	0.574118	--	-0.0017	0.0008	-0.0076	0.0052	0.1434	0.916136	--	-0.0012	0.0008
cg23188579	-0.0171	0.0088	0.05113	0.244174	--	-0.0021	0.0011	-0.0126	0.0088	0.1526	0.493271	--	-0.0012	0.0011	-0.0135	0.009	0.1341	0.586845	--	-0.0012	0.0011	-0.0087	0.0133	0.5143	0.881598	-+	-0.002	0.0016	-0.0084	0.0112	0.4552	0.91268	+-	-0.0002	0.0014	-0.0089	0.0114	0.4348	0.974411	+-	-0.0001	0.0014
cg23227726	-0.0027	0.0026	0.309	0.534455	+-	-0.0004	0.0004	-0.0011	0.0026	0.6765	0.869938	+-	-0.0002	0.0004	0.0005	0.0027	0.8616	0.961597	+-	0.0001	0.0004	-0.0053	0.004	0.1844	0.760948	--	-0.0009	0.0007	0.0017	0.0034	0.6183	0.955691	++	0.0003	0.0006	0.0035	0.0034	0.3099	0.974075	++	0.0006	0.0006
cg23237276	0.0094	0.0046	0.04338	0.223367	++	0.0016	0.0008	0.0049	0.0047	0.2914	0.644239	++	0.0008	0.0008	0.0077	0.0048	0.1035	0.574343	++	0.0013	0.0008	0.0069	0.0071	0.3266	0.824492	++	0.0012	0.0012	0.0007	0.006	0.9038	0.996109	++	0.0001	0.001	0.0039	0.006	0.516	0.984256	++	0.0007	0.001
cg23317857	0.0079	0.0047	0.08976	0.307445	++	0.0012	0.0007	0.0023	0.0047	0.6294	0.842928	-+	0.0004	0.0007	0.0086	0.0048	0.07474	0.549047	++	0.0012	0.0007	0.0058	0.0071	0.4151	0.842881	++	0.0009	0.001	-0.0014	0.006	0.8109	0.991725	-+	-0.0002	0.0009	0.0054	0.0061	0.3709	0.974075	++	0.0007	0.0009
cg23364711	-0.0062	0.0063	0.3237	0.541691	--	-0.0011	0.001	-0.0022	0.0063	0.7301	0.898001	--	-0.0003	0.001	-0.0024	0.0064	0.714	0.931302	--	-0.0004	0.0011	-0.0089	0.0095	0.3492	0.842881	-+	-0.0016	0.0016	0.0022	0.008	0.7817	0.991725	+-	0.0004	0.0013	0.0021	0.0081	0.7952	0.986584	+-	0.0004	0.0014
cg23369670	0.0145	0.0056	0.009639	0.142692	++	0.0024	0.0009	0.0101	0.0056	0.07473	0.402118	++	0.0017	0.001	0.0015	0.0058	0.7907	0.948611	-+	0.0003	0.001	0.0193	0.0084	0.02188	0.46509	++	0.0032	0.0014	0.0002	0.0072	0.983	0.996109	+-	0	0.0012	-0.0092	0.0073	0.2024	0.955842	--	-0.0016	0.0012
cg23387597	0.0083	0.0051	0.1044	0.313578	++	0.0007	0.0005	0.0108	0.0051	0.03557	0.297694	++	0.001	0.0005	-0.003	0.0053	0.5745	0.879898	-+	-0.0004	0.0006	0.0096	0.0078	0.2204	0.796193	++	0.0009	0.0008	0.0059	0.0066	0.3697	0.908466	-+	0.0005	0.0007	-0.0089	0.0067	0.1854	0.955152	--	-0.001	0.0007
cg23401251	0.0088	0.006	0.1469	0.357126	++	0.0009	0.0006	0.0049	0.0061	0.4171	0.728003	++	0.0004	0.0006	0.0074	0.0062	0.2357	0.704352	+-	0.0008	0.0006	0.0062	0.0092	0.4991	0.872899	-+	0.0006	0.0009	0.0006	0.0077	0.9352	0.996109	+-	0	0.0008	0.0039	0.0079	0.6209	0.986584	+-	0.0004	0.0008
cg23404711	0.0048	0.0064	0.4559	0.655011	++	0.0006	0.0008	0.0145	0.0064	0.02403	0.275039	++	0.0018	0.0008	0.004	0.0066	0.5418	0.869568	++	0.0005	0.0008	-0.0107	0.0097	0.2684	0.824492	--	-0.0012	0.0011	0.0201	0.0082	0.01404	0.539453	++	0.0024	0.001	0.0084	0.0083	0.3124	0.974075	++	0.001	0.001
cg23415434	0.0038	0.008	0.6388	0.785705	+-	0.0006	0.0013	0.0002	0.0081	0.9756	0.992893	+-	0.0001	0.0013	0.0021	0.0083	0.8033	0.949346	+-	0.0003	0.0014	0.0062	0.0122	0.6103	0.88797	+-	0.0011	0.002	-0.0022	0.0103	0.8288	0.991725	--	-0.0004	0.0017	-0.0005	0.0105	0.9652	0.990297	-+	-0.0001	0.0017
cg23434428	-0.0025	0.0062	0.6828	0.819416	+-	-0.0002	0.0008	-0.0114	0.0062	0.06574	0.378462	--	-0.0014	0.0008	-0.0047	0.0064	0.4574	0.833373	--	-0.0008	0.0008	0.0132	0.0094	0.1604	0.722672	++	0.002	0.0012	-0.0175	0.0079	0.02735	0.539453	--	-0.0024	0.001	-0.0108	0.0081	0.1818	0.955152	--	-0.0017	0.0011
cg23473081	-0.0059	0.0078	0.4495	0.653746	--	-0.0004	0.0006	-0.0112	0.0079	0.1529	0.493271	--	-0.0008	0.0006	-0.0004	0.0081	0.9622	0.978729	--	0	0.0006	0.0001	0.0119	0.9915	0.9994	+-	0.0001	0.0009	-0.0115	0.0101	0.2506	0.837691	--	-0.0009	0.0008	0.0004	0.0102	0.9688	0.990302	++	0.0001	0.0008
cg23494863	-0.0006	0.0044	0.896	0.948639	-+	-0.0001	0.0007	0.0007	0.0045	0.8667	0.96295	-+	0.0001	0.0008	-0.0021	0.0046	0.6472	0.903819	-+	-0.0004	0.0008	0	0.0067	0.9985	0.9994	+-	0	0.0011	0.0009	0.0057	0.8751	0.996109	-+	0.0001	0.001	-0.0022	0.0058	0.7046	0.986584	-+	-0.0004	0.001
cg23513600	0.0035	0.0051	0.4861	0.677109	++	0.0006	0.0008	0.0087	0.0051	0.08769	0.424124	++	0.0014	0.0008	0.0048	0.0052	0.3527	0.771473	++	0.0008	0.0008	-0.0078	0.0077	0.3137	0.824492	--	-0.0012	0.0012	0.0127	0.0065	0.05214	0.593062	++	0.002	0.001	0.0086	0.0066	0.1955	0.955842	++	0.0014	0.001
cg23545458	0.0074	0.0101	0.4604	0.656922	-+	0.0007	0.0012	-0.0098	0.0101	0.3308	0.672118	--	-0.0013	0.0012	0.0046	0.0103	0.6576	0.907769	+-	0.0001	0.0012	0.0238	0.0152	0.1176	0.647589	++	0.0031	0.0018	-0.0236	0.0129	0.06628	0.619631	--	-0.0031	0.0016	-0.0072	0.0131	0.5798	0.986584	+-	-0.0015	0.0016
cg23606023	-0.0044	0.0055	0.4296	0.634828	-+	-0.0005	0.0007	-0.0015	0.0056	0.7826	0.920249	--	-0.0001	0.0007	-0.0074	0.0057	0.1931	0.690833	--	-0.0011	0.0007	0.0001	0.0083	0.9917	0.9994	-+	0.0002	0.001	-0.0014	0.0071	0.8481	0.995385	+-	-0.0002	0.0008	-0.0078	0.0072	0.2797	0.974075	--	-0.0012	0.0009
cg23623251	-0.004	0.0077	0.6058	0.76673	-+	-0.0006	0.0009	-0.0076	0.0078	0.3274	0.668509	-+	-0.0008	0.0009	0.0027	0.008	0.7392	0.931302	-+	0.0002	0.0009	-0.0033	0.0114	0.775	0.926712	--	-0.0006	0.0013	-0.0063	0.0098	0.5183	0.926279	-+	-0.0005	0.0011	0.0047	0.0099	0.6368	0.986584	-+	0.0006	0.0012
cg23630423	0.0184	0.006	0.002356	0.111054	++	0.0031	0.001	0.0188	0.0061	0.002011	0.187413	++	0.0032	0.001	0.0122	0.0062	0.05015	0.493499	++	0.0021	0.0011	0.0064	0.0091	0.4801	0.854617	++	0.0011	0.0015	0.0149	0.0077	0.05378	0.593062	++	0.0025	0.0013	0.0081	0.0078	0.3017	0.974075	++	0.0014	0.0013
cg23661483	0.0115	0.005	0.02104	0.172695	++	0.0018	0.0008	0.0059	0.005	0.24	0.575029	++	0.001	0.0008	0.0106	0.0051	0.03883	0.466523	++	0.0017	0.0008	0.0076	0.0076	0.3186	0.824492	-+	0.0011	0.0012	0.0009	0.0064	0.8892	0.996109	+-	0.0002	0.001	0.0062	0.0065	0.3383	0.974075	+-	0.0011	0.0011
cg23663547	0.0152	0.0046	0.001054	0.0850855	-+	0.0024	0.0007	-0.0016	0.0047	0.7267	0.896995	-+	-0.0002	0.0007	0.0104	0.0048	0.03107	0.409189	++	0.0016	0.0008	0.0249	0.007	0.0003752	0.189965	-+	0.004	0.0011	-0.0163	0.0059	0.006028	0.499721	--	-0.0026	0.0009	-0.0032	0.006	0.5909	0.986584	+-	-0.0006	0.0009
cg23684410	-0.0023	0.0047	0.6237	0.77986	--	-0.0004	0.0008	-0.007	0.0047	0.1362	0.480404	+-	-0.0012	0.0008	-0.0002	0.0048	0.9617	0.978729	-+	-0.0001	0.0008	0.0032	0.0071	0.6531	0.895614	-+	0.0006	0.0012	-0.0085	0.006	0.1548	0.73331	+-	-0.0015	0.001	-0.0019	0.0061	0.7557	0.986584	-+	-0.0004	0.001
cg23693749	0.0106	0.0056	0.06111	0.253214	++	0.0018	0.0009	0.0035	0.0057	0.5352	0.799574	++	0.0006	0.0009	0.0149	0.0058	0.01008	0.309493	++	0.0024	0.0009	0.0033	0.0086	0.7032	0.909443	+-	0.0006	0.0014	0.0012	0.0072	0.8733	0.996109	++	0.0002	0.0012	0.0134	0.0073	0.06692	0.865114	++	0.0021	0.0012
cg23702848	0.0177	0.006	0.003145	0.111054	++	0.0028	0.0009	0.0144	0.006	0.01702	0.261289	++	0.0023	0.001	0.0082	0.0062	0.1832	0.666109	++	0.0012	0.001	0.0144	0.0091	0.1165	0.647589	++	0.0024	0.0014	0.0067	0.0077	0.3842	0.912613	-+	0.001	0.0012	0.0003	0.0078	0.9676	0.990297	-+	-0.0001	0.0012
cg23719157	0.0041	0.0073	0.5754	0.75001	-+	0.0007	0.0012	0.0117	0.0074	0.1117	0.457788	++	0.002	0.0012	0.0027	0.0076	0.7238	0.931302	-+	0.0004	0.0012	-0.0077	0.0111	0.4864	0.861593	--	-0.0012	0.0018	0.0158	0.0094	0.09293	0.669859	++	0.0026	0.0015	0.0052	0.0095	0.5875	0.986584	-+	0.0007	0.0016
cg23829395	-0.0032	0.0047	0.5015	0.690604	--	-0.0005	0.0008	-0.0111	0.0047	0.0179	0.264156	--	-0.0019	0.0008	0.0014	0.0048	0.7693	0.945011	++	0.0003	0.0008	0.0045	0.0072	0.5268	0.881598	++	0.0008	0.0012	-0.0137	0.006	0.02299	0.539453	--	-0.0023	0.001	-0.0001	0.0061	0.9915	0.997516	+-	0	0.001
cg23865980	-0.0034	0.0056	0.5376	0.718778	--	-0.0005	0.0008	0.0026	0.0056	0.6401	0.851754	++	0.0003	0.0008	-0.0096	0.0057	0.09347	0.574343	+-	-0.0014	0.0008	0.0002	0.0085	0.9787	0.9994	-+	0.0002	0.0012	0.0026	0.0071	0.7168	0.990655	+-	0.0002	0.001	-0.0102	0.0072	0.1591	0.922335	+-	-0.0016	0.001
cg23883632	-0.0008	0.0086	0.9283	0.959552	+-	0	0.0013	-0.0036	0.0086	0.6747	0.869938	+-	-0.0004	0.0013	0.0119	0.0088	0.1769	0.654688	++	0.0019	0.0013	-0.0107	0.013	0.4097	0.842881	-+	-0.0017	0.0019	0.0012	0.011	0.9122	0.996109	+-	0.0004	0.0016	0.0174	0.0111	0.1175	0.916136	++	0.0027	0.0016
cg23895055	0.0071	0.0042	0.09445	0.307445	+-	0.0011	0.0006	0.0013	0.0043	0.7613	0.91202	+-	0.0002	0.0006	0.0036	0.0044	0.4033	0.794343	++	0.0005	0.0006	0.0107	0.0064	0.09525	0.637461	+-	0.0017	0.0009	-0.004	0.0054	0.466	0.91268	--	-0.0007	0.0008	-0.0014	0.0055	0.7967	0.986584	-+	-0.0003	0.0008
cg23902550	0.004	0.0032	0.2145	0.441242	++	0.0007	0.0005	0.0036	0.0032	0.2691	0.614556	++	0.0006	0.0006	0.0037	0.0033	0.2573	0.706662	++	0.0006	0.0006	0.0008	0.0048	0.872	0.974243	-+	0.0001	0.0008	0.0029	0.0041	0.486	0.913213	++	0.0005	0.0007	0.0032	0.0042	0.4475	0.976713	++	0.0006	0.0007
cg23975840	-0.0092	0.0077	0.2326	0.464598	-+	-0.0014	0.0011	-0.0126	0.0077	0.1027	0.443429	--	-0.0018	0.0011	0.0023	0.0079	0.7757	0.948352	-+	0.0001	0.0011	-0.0089	0.0116	0.4424	0.844818	-+	-0.0012	0.0016	-0.0086	0.0099	0.383	0.912613	+-	-0.0013	0.0014	0.0065	0.01	0.5123	0.984256	++	0.0007	0.0014
cg23983783	-0.0069	0.0066	0.2965	0.521865	+-	-0.0012	0.0008	0.0006	0.0067	0.9331	0.98783	+-	-0.0003	0.0008	-0.004	0.0069	0.5614	0.879454	+-	-0.001	0.0008	-0.011	0.0097	0.2575	0.824492	--	-0.0012	0.0011	0.007	0.0084	0.4046	0.91268	++	0.0005	0.001	0.0024	0.0085	0.7749	0.986584	+-	-0.0003	0.001
cg23999170	0.0015	0.0059	0.8035	0.891702	-+	0.0001	0.0009	-0.0053	0.0059	0.3757	0.701899	--	-0.0009	0.0009	0.0025	0.0061	0.6815	0.915662	-+	0.0004	0.0009	0.0066	0.0089	0.4582	0.845027	-+	0.0008	0.0013	-0.0092	0.0076	0.2262	0.808275	--	-0.0014	0.0011	-0.0011	0.0077	0.8875	0.986584	--	0	0.0011
cg24013213	-0.0042	0.0073	0.567	0.745447	-+	-0.0007	0.0012	0.0009	0.0073	0.9051	0.979532	-+	0.0001	0.0012	-0.0032	0.0075	0.6705	0.91352	--	-0.0005	0.0013	-0.007	0.011	0.5279	0.881598	-+	-0.0011	0.0018	0.0038	0.0093	0.6852	0.980012	+-	0.0006	0.0016	-0.0004	0.0095	0.9668	0.990297	+-	0	0.0016
cg24019564	0.0055	0.0049	0.263	0.498918	++	0.0009	0.0008	0.0171	0.0049	0.0005047	0.154899	++	0.0029	0.0008	-0.0013	0.005	0.7963	0.949346	--	-0.0002	0.0009	-0.0064	0.0075	0.3954	0.842881	+-	-0.0011	0.0013	0.0209	0.0063	0.0009154	0.252956	++	0.0036	0.0011	0.001	0.0064	0.8737	0.986584	-+	0.0001	0.0011
cg24020157	-0.007	0.007	0.3116	0.534817	--	-0.0012	0.0012	-0.009	0.007	0.2007	0.534985	--	-0.0016	0.0012	-0.0045	0.0072	0.5301	0.869568	--	-0.0008	0.0012	-0.0004	0.0105	0.9716	0.9994	-+	-0.0001	0.0018	-0.009	0.0089	0.3155	0.87113	+-	-0.0016	0.0015	-0.0042	0.009	0.6432	0.986584	+-	-0.0007	0.0015
cg24024833	0.0057	0.0037	0.1267	0.343557	++	0.001	0.0006	0.0069	0.0037	0.06484	0.375891	-+	0.0012	0.0006	0.0022	0.0038	0.5652	0.879454	++	0.0004	0.0007	0.0023	0.0056	0.6747	0.897795	++	0.0004	0.0009	0.0052	0.0048	0.2734	0.867286	-+	0.0009	0.0008	0.0005	0.0048	0.9182	0.986584	+-	0.0001	0.0008
cg24058805	-0.0028	0.0057	0.6218	0.779535	--	-0.0003	0.0005	0.0027	0.0057	0.6319	0.843794	+-	0.0001	0.0005	-0.004	0.0058	0.4974	0.860845	-+	-0.0003	0.0005	-0.0054	0.0086	0.5328	0.881598	--	-0.0006	0.0007	0.0063	0.0073	0.39	0.91268	+-	0.0005	0.0006	-0.0018	0.0074	0.8081	0.986584	-+	-0.0001	0.0006
cg24129589	-0.0066	0.0063	0.2962	0.521865	--	-0.0004	0.0006	-0.0132	0.0063	0.03664	0.299903	--	-0.0012	0.0006	-0.0081	0.0065	0.2094	0.690833	--	-0.0008	0.0007	0.0097	0.0095	0.3079	0.824492	++	0.0014	0.001	-0.018	0.008	0.02533	0.539453	--	-0.0019	0.0008	-0.0126	0.0082	0.1217	0.916136	--	-0.0015	0.0008
cg24159436	-0.0094	0.0078	0.2299	0.46147	--	-0.0013	0.0011	-0.013	0.0078	0.0965	0.432648	--	-0.0019	0.0011	-0.0091	0.008	0.2569	0.706662	+-	-0.0013	0.0011	0.0046	0.0118	0.6967	0.906694	++	0.0009	0.0017	-0.0149	0.01	0.1375	0.722489	--	-0.0023	0.0014	-0.0098	0.0101	0.3332	0.974075	+-	-0.0015	0.0014
cg24173182	-0.0266	0.0093	0.004269	0.117967	--	-0.0037	0.0014	-0.0258	0.0094	0.005905	0.187413	--	-0.004	0.0014	-0.014	0.0096	0.1443	0.602572	--	-0.0018	0.0014	-0.015	0.014	0.2828	0.824492	--	-0.0018	0.0021	-0.0166	0.0119	0.1622	0.744881	+-	-0.0029	0.0017	-0.0054	0.0121	0.6538	0.986584	-+	-0.0007	0.0018
cg24318728	-0.0081	0.0055	0.1364	0.348999	--	-0.0014	0.0009	-0.0065	0.0055	0.2362	0.569215	--	-0.0011	0.0009	-0.0063	0.0056	0.2619	0.706662	--	-0.001	0.0009	-0.0039	0.0083	0.6407	0.894455	--	-0.0006	0.0014	-0.0043	0.007	0.5406	0.930018	--	-0.0007	0.0012	-0.004	0.0071	0.5756	0.986584	--	-0.0007	0.0012
cg24324628	0.0166	0.006	0.005596	0.122458	++	0.0018	0.0007	0.0115	0.006	0.05704	0.362357	++	0.0014	0.0007	0.0226	0.0061	0.0002401	0.0697465	++	0.0027	0.0007	-0.0012	0.009	0.8985	0.979452	-+	-0.0006	0.001	0.0101	0.0077	0.1866	0.751332	++	0.0015	0.0009	0.022	0.0078	0.004589	0.777097	++	0.0029	0.0009
cg24328944	-0.0132	0.0058	0.02343	0.174226	--	-0.002	0.0009	-0.0098	0.0059	0.09818	0.435247	--	-0.0016	0.0009	-0.0034	0.0061	0.572	0.879898	+-	-0.0005	0.0009	-0.0146	0.0087	0.09471	0.637461	--	-0.0022	0.0013	-0.0018	0.0075	0.8117	0.991725	-+	-0.0004	0.0011	0.0056	0.0076	0.4603	0.978433	++	0.0009	0.0012
cg24395117	0.0059	0.0058	0.3091	0.534455	++	0.001	0.0009	0.0102	0.0058	0.07952	0.406926	++	0.0016	0.0009	0.002	0.0059	0.7383	0.931302	+-	0.0004	0.001	-0.0006	0.0087	0.9426	0.990387	--	0	0.0014	0.0105	0.0074	0.1546	0.73331	++	0.0016	0.0012	0.0018	0.0075	0.8052	0.986584	+-	0.0003	0.0012
cg24495681	-0.0116	0.0053	0.03022	0.191047	--	-0.0011	0.0005	-0.003	0.0054	0.574	0.817238	--	-0.0002	0.0005	0.0006	0.0055	0.9169	0.969098	-+	0	0.0005	-0.0234	0.008	0.00347	0.332354	--	-0.0022	0.0008	0.009	0.0068	0.1877	0.751707	++	0.0009	0.0006	0.0123	0.0069	0.07621	0.865114	++	0.0011	0.0007
cg24527636	0.0022	0.0058	0.7031	0.836255	+-	0.0003	0.0009	0.0018	0.0058	0.7609	0.91202	+-	0.0004	0.0009	0.0068	0.006	0.2583	0.706662	++	0.0011	0.0009	-0.0045	0.0088	0.6144	0.88797	--	-0.0008	0.0013	0.0037	0.0075	0.6214	0.955691	+-	0.0007	0.0011	0.0092	0.0076	0.2238	0.961296	++	0.0015	0.0011
cg24559796	-0.009	0.0057	0.1127	0.326672	--	-0.0013	0.0008	-0.0042	0.0057	0.4572	0.756525	--	-0.0007	0.0008	-0.0114	0.0058	0.04958	0.493499	--	-0.0014	0.0008	-0.0025	0.0086	0.7735	0.926712	-+	-0.0004	0.0012	-0.0025	0.0073	0.7265	0.991725	--	-0.0004	0.001	-0.0098	0.0074	0.1855	0.955152	+-	-0.0011	0.001
cg24635112	0.0066	0.0041	0.107	0.319076	++	0.001	0.0006	0.0034	0.0041	0.41	0.727816	-+	0.0004	0.0006	-0.001	0.0042	0.8203	0.955781	+-	-0.0002	0.0006	0.0126	0.0063	0.045	0.573923	++	0.0019	0.0009	-0.0032	0.0053	0.5418	0.930018	--	-0.0006	0.0007	-0.0076	0.0054	0.1588	0.922335	+-	-0.0012	0.0008
cg24707200	-0.0065	0.0042	0.127	0.343557	--	-0.001	0.0007	-0.0075	0.0042	0.07817	0.40564	--	-0.0012	0.0007	-0.0039	0.0043	0.3639	0.782304	--	-0.0006	0.0007	-0.0014	0.0064	0.8309	0.951006	--	-0.0002	0.001	-0.0065	0.0054	0.2336	0.821623	--	-0.001	0.0008	-0.0026	0.0055	0.6386	0.986584	--	-0.0004	0.0009
cg24727480	0.0091	0.0062	0.1464	0.357126	++	0.0013	0.0008	0.0022	0.0063	0.7277	0.896995	+-	0.0004	0.0008	0.0129	0.0064	0.04391	0.478236	++	0.0015	0.0009	0.004	0.0094	0.6707	0.895614	-+	0.0009	0.0013	-0.001	0.008	0.902	0.996109	+-	-0.0003	0.0011	0.0107	0.0081	0.1835	0.955152	+-	0.001	0.0011
cg24746938	-0.0089	0.0059	0.1286	0.343557	--	-0.001	0.0007	-0.0055	0.0059	0.3476	0.68017	+-	-0.0007	0.0007	-0.0025	0.006	0.6799	0.91513	+-	-0.0002	0.0008	-0.0109	0.0089	0.2203	0.796193	--	-0.0012	0.0011	0.0005	0.0075	0.9467	0.996109	+-	0	0.0009	0.0037	0.0076	0.6241	0.986584	++	0.0005	0.001
cg24796852	-0.0039	0.0047	0.3987	0.610947	+-	-0.0006	0.0008	-0.0012	0.0047	0.7907	0.925834	+-	-0.0002	0.0008	-0.0061	0.0048	0.2038	0.690833	+-	-0.001	0.0008	-0.0004	0.0071	0.958	0.996464	--	0	0.0012	-0.0005	0.006	0.9302	0.996109	+-	-0.0001	0.001	-0.0054	0.0061	0.3715	0.974075	+-	-0.0009	0.001
cg24821554	-0.0075	0.0066	0.2529	0.487568	--	-0.0012	0.0011	-0.004	0.0066	0.5418	0.802057	--	-0.0006	0.0011	-0.0037	0.0068	0.5836	0.882014	+-	-0.0005	0.0011	-0.0081	0.01	0.4188	0.842881	-+	-0.0014	0.0016	0	0.0084	0.997	0.9992	+-	0.0001	0.0014	0.0008	0.0086	0.9244	0.986584	+-	0.0003	0.0014
cg24842859	-0.0022	0.0039	0.5709	0.745447	+-	-0.0004	0.0007	0.004	0.0039	0.3141	0.666483	++	0.0007	0.0007	-0.002	0.004	0.6148	0.898833	-+	-0.0003	0.0007	-0.0077	0.006	0.1974	0.771908	+-	-0.0013	0.001	0.0086	0.005	0.08837	0.669859	++	0.0015	0.0009	0.0019	0.0051	0.7178	0.986584	-+	0.0003	0.0009
cg24843003	0.0103	0.0042	0.01411	0.15807	++	0.0016	0.0006	0.0079	0.0042	0.05967	0.362357	++	0.0012	0.0007	0.0083	0.0043	0.05436	0.506342	++	0.0013	0.0007	0.0047	0.0064	0.4587	0.845027	++	0.0007	0.001	0.005	0.0054	0.3541	0.896781	-+	0.0008	0.0008	0.0054	0.0054	0.3234	0.974075	++	0.0009	0.0008
cg24953596	0.0102	0.0067	0.1279	0.343557	++	0.0016	0.0011	0.0046	0.0068	0.5011	0.766443	+-	0.0007	0.0011	0.004	0.0069	0.5627	0.879454	++	0.0006	0.0011	0.0135	0.0101	0.1811	0.758661	++	0.0022	0.0016	-0.0022	0.0086	0.7971	0.991725	+-	-0.0004	0.0014	-0.0035	0.0087	0.6876	0.986584	--	-0.0006	0.0014
cg24973755	0.0137	0.0057	0.0154	0.158636	++	0.0021	0.0008	0.013	0.0057	0.0223	0.275039	++	0.0019	0.0008	0.0116	0.0058	0.04617	0.478437	++	0.0018	0.0009	0.0031	0.0086	0.721	0.9158	++	0.0005	0.0013	0.0109	0.0073	0.1321	0.722489	++	0.0016	0.0011	0.0095	0.0074	0.1975	0.955842	++	0.0015	0.0011
cg25098174	0.0054	0.005	0.2842	0.51554	++	0.0008	0.0007	-0.0001	0.0051	0.9786	0.992893	+-	0	0.0007	0.0044	0.0052	0.401	0.794343	++	0.0006	0.0008	0.0075	0.0076	0.3235	0.824492	++	0.0011	0.0011	-0.0041	0.0065	0.5218	0.926279	--	-0.0006	0.0009	0.0005	0.0065	0.9337	0.986584	-+	0	0.001
cg25122233	-0.0165	0.0095	0.08368	0.297728	--	-0.0026	0.0015	0.001	0.0096	0.9189	0.982087	-+	0.0003	0.0015	-0.0166	0.0098	0.09241	0.574343	--	-0.0027	0.0016	-0.0198	0.0143	0.1652	0.729084	--	-0.0031	0.0023	0.0121	0.0122	0.3203	0.87113	++	0.002	0.0019	-0.0058	0.0123	0.6369	0.986584	+-	-0.001	0.002
cg25138553	-0.0121	0.006	0.0442	0.225101	--	-0.0017	0.0008	-0.0103	0.006	0.08898	0.424124	--	-0.0013	0.0008	-0.0094	0.0062	0.1282	0.583944	--	-0.0011	0.0008	-0.0047	0.0091	0.6079	0.88797	-+	-0.0011	0.0012	-0.0079	0.0077	0.3074	0.87113	+-	-0.0007	0.001	-0.0066	0.0078	0.4022	0.974075	+-	-0.0005	0.001
cg25144135	0.0059	0.0056	0.2908	0.518437	++	0.001	0.0009	-0.004	0.0056	0.4756	0.760072	-+	-0.0006	0.0009	0.004	0.0058	0.4842	0.856109	+-	0.0006	0.001	0.0137	0.0084	0.1031	0.637835	++	0.0024	0.0014	-0.012	0.0072	0.09388	0.669859	--	-0.002	0.0012	-0.0028	0.0073	0.697	0.986584	+-	-0.0005	0.0012
cg25162533	0.0148	0.0077	0.05552	0.24484	++	0.0025	0.0013	0.0123	0.0078	0.1143	0.461182	++	0.0021	0.0013	0.007	0.008	0.378	0.782304	+-	0.0012	0.0014	0.0119	0.0117	0.3088	0.824492	++	0.002	0.002	0.006	0.0099	0.5436	0.930018	+-	0.001	0.0017	0.0006	0.0101	0.9527	0.988471	+-	0.0001	0.0017
cg25164589	0.0004	0.0077	0.9553	0.9741	-+	-0.0002	0.0011	-0.011	0.0077	0.1553	0.493271	--	-0.0016	0.0011	0.0036	0.0079	0.6485	0.903819	++	0.0004	0.0011	0.0099	0.0117	0.3975	0.842881	++	0.0011	0.0017	-0.0166	0.0099	0.09296	0.669859	--	-0.0022	0.0014	-0.001	0.01	0.9209	0.986584	--	0	0.0014
cg25199005	-0.0047	0.005	0.34	0.55673	--	-0.0007	0.0007	-0.0073	0.005	0.1446	0.491284	--	-0.001	0.0007	0.0018	0.0051	0.7204	0.931302	++	0.0002	0.0007	-0.0043	0.0075	0.5728	0.88797	--	-0.0007	0.001	-0.0051	0.0064	0.4243	0.91268	--	-0.0007	0.0009	0.0047	0.0065	0.4708	0.984072	++	0.0006	0.0009
cg25215890	0.002	0.0057	0.7194	0.844735	+-	0.0004	0.0009	-0.0003	0.0057	0.958	0.992893	+-	0	0.001	-0.0027	0.0058	0.6487	0.903819	+-	-0.0004	0.001	0.0082	0.0086	0.3392	0.831943	+-	0.0014	0.0014	-0.0039	0.0073	0.5912	0.95166	-+	-0.0006	0.0012	-0.0061	0.0074	0.4086	0.974075	--	-0.001	0.0012
cg25311470	-0.0006	0.0057	0.9199	0.955166	+-	-0.0001	0.0009	0.004	0.0057	0.4812	0.760072	-+	0.0006	0.0009	-0.0017	0.0059	0.7689	0.945011	+-	-0.0003	0.0009	-0.004	0.0087	0.6489	0.895614	+-	-0.0006	0.0013	0.0062	0.0073	0.3951	0.91268	-+	0.001	0.0011	0.0008	0.0074	0.9107	0.986584	+-	0.0001	0.0012
cg25311963	0.006	0.0059	0.3089	0.534455	++	0.0009	0.0009	0.0031	0.0059	0.6068	0.842017	+-	0.0005	0.0009	0.0063	0.0061	0.2971	0.728686	-+	0.001	0.001	0.0029	0.0089	0.7445	0.917074	+-	0.0004	0.0014	0.0016	0.0076	0.8276	0.991725	+-	0.0003	0.0012	0.0043	0.0077	0.5751	0.986584	-+	0.0007	0.0012
cg25324164	-0.0034	0.0071	0.6316	0.782655	+-	-0.0005	0.0009	-0.0054	0.0071	0.4465	0.749288	+-	-0.0007	0.0009	-0.0039	0.0073	0.5913	0.883221	--	-0.0005	0.0009	0.0033	0.0109	0.7612	0.923916	++	0.0004	0.0014	-0.0066	0.0091	0.4731	0.913213	+-	-0.0009	0.0011	-0.0052	0.0093	0.5717	0.986584	--	-0.0007	0.0012
cg25371590	-0.0254	0.0159	0.1105	0.325155	--	-0.0032	0.0019	-0.0183	0.016	0.2532	0.592946	--	-0.0021	0.002	0.0134	0.0164	0.4139	0.801689	-+	0.0015	0.002	-0.0514	0.0239	0.03155	0.501852	--	-0.0064	0.0029	0.008	0.0203	0.6949	0.982937	++	0.0012	0.0025	0.041	0.0206	0.04653	0.782999	++	0.005	0.0025
cg25383605	0.0014	0.0042	0.7427	0.857749	+-	0.0002	0.0007	0.0072	0.0042	0.08515	0.417934	++	0.0012	0.0007	0.0008	0.0043	0.844	0.960116	++	0.0001	0.0007	-0.0063	0.0063	0.3131	0.824492	+-	-0.001	0.001	0.0108	0.0053	0.04169	0.576017	++	0.0018	0.0009	0.004	0.0054	0.4603	0.978433	-+	0.0006	0.0009
cg25399309	0.0265	0.0097	0.006015	0.12283	++	0.0025	0.001	0.0085	0.0097	0.3797	0.701899	+-	0.0005	0.001	0.0094	0.01	0.3461	0.76633	++	0.0009	0.001	0.0403	0.0146	0.005862	0.374076	++	0.0043	0.0015	-0.0125	0.0124	0.3112	0.87113	--	-0.0017	0.0013	-0.0116	0.0126	0.3553	0.974075	--	-0.0013	0.0013
cg25488206	-0.0011	0.0069	0.8682	0.929894	--	0	0.0006	0.0032	0.0069	0.6427	0.853843	-+	0.0005	0.0006	0.0001	0.0071	0.99	0.992297	+-	0.0001	0.0006	-0.0066	0.0105	0.5303	0.881598	--	-0.0006	0.001	0.0065	0.0089	0.4623	0.91268	-+	0.0008	0.0008	0.0035	0.009	0.6969	0.986584	++	0.0004	0.0008
cg25521481	-0.002	0.006	0.7382	0.855899	--	-0.0003	0.001	-0.0073	0.006	0.224	0.550868	-+	-0.0012	0.001	-0.0002	0.0062	0.9678	0.980814	+-	0	0.0011	0.0044	0.0089	0.6234	0.88797	++	0.0008	0.0015	-0.01	0.0076	0.1911	0.754351	--	-0.0017	0.0013	-0.0015	0.0077	0.8449	0.986584	+-	-0.0003	0.0013
cg25536676	-0.0026	0.0063	0.6766	0.817641	--	-0.0002	0.0008	-0.0032	0.0064	0.6175	0.842226	--	-0.0004	0.0008	-0.0041	0.0065	0.5279	0.869568	--	-0.0004	0.0008	0.0023	0.0096	0.8075	0.944691	++	0.0005	0.0012	-0.0041	0.0081	0.6117	0.955691	--	-0.0006	0.001	-0.0052	0.0082	0.5243	0.984256	--	-0.0006	0.001
cg25656283	-0.0126	0.007	0.07428	0.276541	--	-0.0018	0.001	-0.0066	0.0071	0.3487	0.68017	--	-0.001	0.001	-0.0051	0.0072	0.4776	0.855141	--	-0.0007	0.001	-0.0151	0.0107	0.1578	0.71877	--	-0.0021	0.0015	0.0013	0.009	0.8839	0.996109	+-	0.0001	0.0013	0.0029	0.0092	0.7548	0.986584	+-	0.0004	0.0013
cg25662857	0.0036	0.0035	0.3101	0.534455	++	0.0006	0.0006	0.008	0.0035	0.02269	0.275039	++	0.0014	0.0006	-0.002	0.0036	0.5765	0.879898	--	-0.0003	0.0006	0.0009	0.0053	0.8658	0.96993	+-	0.0002	0.0009	0.0078	0.0045	0.08211	0.669859	++	0.0013	0.0008	-0.003	0.0046	0.5045	0.984072	--	-0.0005	0.0008
cg25773386	0.0017	0.0052	0.7429	0.857749	-+	0.0002	0.0007	-0.0067	0.0052	0.2016	0.535662	--	-0.0009	0.0007	0.0033	0.0054	0.5342	0.869568	++	0.0003	0.0007	0.0081	0.0078	0.3029	0.824492	-+	0.0012	0.001	-0.0116	0.0066	0.0818	0.669859	--	-0.0016	0.0009	-0.0008	0.0067	0.903	0.986584	+-	-0.0003	0.0009
cg25776343	-0.0043	0.0074	0.5597	0.737665	--	-0.0007	0.0011	-0.0006	0.0075	0.9344	0.98783	+-	-0.0002	0.0011	-0.0173	0.0076	0.02325	0.392283	--	-0.0026	0.0011	0.01	0.0112	0.3709	0.842881	++	0.0015	0.0017	-0.0046	0.0095	0.6317	0.955691	+-	-0.0007	0.0014	-0.0233	0.0096	0.01573	0.777097	--	-0.0034	0.0014
cg25799241	0.0179	0.0079	0.02316	0.174226	+-	0.0031	0.0012	0.0126	0.0079	0.1117	0.457788	++	0.0022	0.0012	0.014	0.0081	0.08425	0.567831	++	0.0024	0.0012	0.0106	0.0119	0.3721	0.842881	+-	0.0018	0.0018	0.0073	0.0101	0.466	0.91268	++	0.0013	0.0015	0.0092	0.0102	0.3664	0.974075	++	0.0015	0.0016
cg25921609	0.0195	0.0069	0.00488	0.120351	++	0.0032	0.0012	0.0079	0.007	0.2558	0.595162	++	0.0013	0.0012	0.0231	0.0071	0.001146	0.105559	++	0.0038	0.0012	0.009	0.0105	0.391	0.842881	++	0.0015	0.0017	0.0019	0.0089	0.8311	0.991725	++	0.0003	0.0015	0.0178	0.009	0.04817	0.782999	++	0.0029	0.0015
cg25936138	0.0246	0.01	0.01369	0.155466	++	0.0026	0.0011	0.0216	0.01	0.03065	0.290952	++	0.0021	0.0011	0.0163	0.0103	0.1112	0.574343	++	0.0016	0.0012	0.0125	0.0151	0.4079	0.842881	++	0.0017	0.0017	0.0142	0.0128	0.267	0.864621	++	0.0012	0.0015	0.0091	0.013	0.4822	0.984072	++	0.0006	0.0015
cg25939371	-0.0024	0.0044	0.5928	0.759554	-+	-0.0004	0.0007	-0.004	0.0045	0.3642	0.689637	--	-0.0007	0.0007	0.0012	0.0046	0.7845	0.948611	-+	0.0002	0.0007	-0.0022	0.0067	0.7444	0.917074	-+	-0.0003	0.0011	-0.0035	0.0057	0.5428	0.930018	--	-0.0006	0.0009	0.0021	0.0058	0.7128	0.986584	++	0.0003	0.0009
cg25963412	0.0056	0.0055	0.3071	0.534455	+-	0.0009	0.0009	0	0.0055	0.996	0.996	+-	0	0.0009	0.0008	0.0056	0.8828	0.961597	+-	0.0002	0.0009	0.0121	0.0083	0.1451	0.714179	++	0.0019	0.0013	-0.0061	0.007	0.3825	0.912613	--	-0.001	0.0011	-0.0051	0.0071	0.4775	0.984072	--	-0.0008	0.0012
cg26003140	0.0009	0.0059	0.883	0.939675	+-	0.0001	0.0008	-0.0044	0.0059	0.4569	0.756525	+-	-0.0006	0.0008	0.0037	0.006	0.5402	0.869568	++	0.0005	0.0008	0.0032	0.0089	0.7227	0.9158	-+	0.0004	0.0012	-0.0062	0.0076	0.4146	0.91268	+-	-0.0008	0.001	0.0024	0.0077	0.7523	0.986584	+-	0.0003	0.001
cg26073542	-0.0016	0.0065	0.8051	0.892199	+-	-0.0001	0.0007	-0.0031	0.0065	0.6283	0.842928	+-	-0.0002	0.0007	0.003	0.0067	0.6538	0.907769	+-	0.0004	0.0007	-0.0032	0.0098	0.7459	0.917435	-+	-0.0003	0.0011	-0.0017	0.0083	0.8362	0.991725	+-	-0.0001	0.0009	0.0049	0.0084	0.5608	0.986584	+-	0.0006	0.0009
cg26118943	0.0156	0.0071	0.0274	0.181717	++	0.0014	0.0006	0.0149	0.0071	0.03544	0.297694	++	0.0012	0.0006	0.0045	0.0073	0.5391	0.869568	++	0.0002	0.0007	0.0131	0.0108	0.2222	0.796193	-+	0.0015	0.001	0.0074	0.0091	0.4176	0.91268	++	0.0004	0.0008	-0.0037	0.0092	0.689	0.986584	+-	-0.0007	0.0008
cg26165146	-0.0114	0.005	0.02329	0.174226	--	-0.0013	0.0006	-0.0025	0.0051	0.6262	0.842928	-+	-0.0004	0.0006	-0.0171	0.0051	0.0008617	0.0965992	--	-0.002	0.0007	-0.0036	0.0077	0.6397	0.894455	+-	-0.0002	0.001	0.0007	0.0065	0.919	0.996109	-+	-0.0002	0.0008	-0.0146	0.0066	0.02598	0.777097	--	-0.0018	0.0008
cg26191447	-0.0029	0.0071	0.6815	0.819416	-+	-0.0005	0.0012	-0.0016	0.0071	0.8256	0.941548	-+	-0.0003	0.0012	-0.0023	0.0073	0.7564	0.937675	-+	-0.0004	0.0012	-0.0025	0.0107	0.8172	0.944691	-+	-0.0004	0.0018	-0.0006	0.0091	0.9463	0.996109	-+	-0.0001	0.0015	-0.0014	0.0092	0.8783	0.986584	--	-0.0003	0.0015
cg26196087	-0.0089	0.0042	0.03562	0.203648	--	-0.0013	0.0006	-0.0055	0.0042	0.1941	0.533198	+-	-0.0007	0.0006	-0.0135	0.0043	0.001813	0.136634	--	-0.0021	0.0006	0.0016	0.0065	0.802	0.943179	+-	0.0002	0.0009	-0.0052	0.0054	0.3363	0.882255	--	-0.0006	0.0008	-0.0141	0.0055	0.01033	0.777097	--	-0.0021	0.0008
cg26230651	0.0045	0.0105	0.6697	0.812857	++	0.0008	0.0008	0.0212	0.0106	0.04555	0.328356	++	0.0014	0.0008	0.0043	0.0109	0.6903	0.92003	++	0.0005	0.0008	-0.0177	0.0153	0.2474	0.81744	--	-0.0005	0.0012	0.0298	0.0133	0.02501	0.539453	++	0.0016	0.001	0.0119	0.0134	0.3738	0.974075	++	0.0006	0.001
cg26236972	-0.0098	0.006	0.1006	0.311803	--	-0.0017	0.001	-0.0048	0.006	0.4188	0.728003	--	-0.0008	0.001	-0.0066	0.0061	0.2822	0.714254	+-	-0.0011	0.001	-0.0092	0.0091	0.3129	0.824492	--	-0.0017	0.0015	-0.0001	0.0077	0.9881	0.996109	-+	0.0001	0.0013	-0.0014	0.0078	0.8553	0.986584	+-	-0.0001	0.0013
cg26280998	-0.0038	0.0039	0.3336	0.549975	--	-0.0006	0.0006	-0.0061	0.0039	0.1214	0.464015	--	-0.0009	0.0006	-0.003	0.004	0.4502	0.827713	--	-0.0005	0.0006	0.002	0.0059	0.7408	0.917074	+-	0.0003	0.0009	-0.0068	0.005	0.1775	0.744881	--	-0.001	0.0007	-0.0036	0.0051	0.4747	0.984072	--	-0.0005	0.0007
cg26297819	-0.0226	0.0093	0.01547	0.158636	--	-0.0017	0.0008	-0.0056	0.0094	0.5528	0.807545	--	-0.0003	0.0008	-0.0166	0.0096	0.08293	0.567831	--	-0.0015	0.0008	-0.0267	0.0142	0.05896	0.596973	--	-0.0019	0.0012	0.0099	0.012	0.4097	0.91268	++	0.0008	0.001	-0.0028	0.0121	0.816	0.986584	-+	-0.0005	0.001
cg26340740	-0.0102	0.0061	0.09182	0.307445	+-	-0.0017	0.001	0.005	0.0061	0.4153	0.728003	+-	0.0007	0.001	-0.0119	0.0062	0.05604	0.511547	--	-0.0019	0.001	-0.0156	0.0092	0.09039	0.637461	--	-0.0026	0.0015	0.0143	0.0078	0.06523	0.619631	++	0.0022	0.0012	-0.0039	0.0079	0.6239	0.986584	+-	-0.0006	0.0013
cg26357744	0.0197	0.0077	0.01074	0.145563	++	0.0011	0.0005	0.0103	0.0078	0.1831	0.525318	++	0.0006	0.0005	0.0061	0.0079	0.4442	0.823807	++	0.0003	0.0005	0.0264	0.0118	0.02484	0.478892	++	0.0014	0.0007	-0.0035	0.0099	0.7214	0.991725	+-	-0.0002	0.0006	-0.0081	0.0101	0.4226	0.974075	--	-0.0004	0.0006
cg26413708	-0.0044	0.0037	0.2286	0.461093	--	-0.0006	0.0005	-0.0004	0.0037	0.9036	0.979532	+-	0	0.0005	-0.0063	0.0038	0.09262	0.574343	--	-0.001	0.0006	-0.0025	0.0056	0.6611	0.895614	--	-0.0003	0.0008	0.0015	0.0047	0.7492	0.991725	+-	0.0003	0.0007	-0.0053	0.0048	0.2736	0.974075	--	-0.0008	0.0007
cg26432350	0.0112	0.0041	0.006214	0.12283	++	0.0019	0.0007	0.0026	0.0041	0.53	0.79596	+-	0.0005	0.0007	0.0071	0.0042	0.09303	0.574343	++	0.0012	0.0007	0.0147	0.0062	0.01779	0.433762	++	0.0025	0.001	-0.0056	0.0052	0.2837	0.869542	+-	-0.0009	0.0009	-0.001	0.0053	0.8504	0.986584	+-	-0.0001	0.0009
cg26604214	-0.0063	0.0059	0.2889	0.517812	--	-0.0006	0.0007	-0.0069	0.0059	0.2428	0.580061	+-	-0.0007	0.0007	-0.0132	0.0061	0.02879	0.409189	--	-0.0014	0.0007	0.009	0.009	0.3182	0.824492	++	0.0011	0.001	-0.0107	0.0076	0.1601	0.744881	--	-0.0012	0.0008	-0.018	0.0077	0.01922	0.777097	--	-0.002	0.0009
cg26627956	0.0332	0.0137	0.01525	0.158636	++	0.0019	0.0008	0.0025	0.0138	0.8535	0.953573	+-	0	0.0008	0.0475	0.0141	0.0007388	0.0965992	++	0.0026	0.0008	0.02	0.0205	0.3289	0.824492	-+	0.0014	0.0011	-0.0116	0.0175	0.5065	0.919975	+-	-0.001	0.001	0.0361	0.0177	0.04118	0.777097	++	0.0018	0.001
cg26677394	-0.005	0.0063	0.427	0.632112	--	-0.0006	0.0008	-0.0093	0.0063	0.1384	0.480404	--	-0.0011	0.0008	-0.0041	0.0064	0.5272	0.869568	--	-0.0006	0.0008	0.0043	0.0095	0.6512	0.895614	-+	0.0006	0.0012	-0.0116	0.008	0.1474	0.73331	--	-0.0014	0.001	-0.0057	0.0081	0.4847	0.984072	+-	-0.0008	0.001
cg26681628	-0.0133	0.0072	0.06419	0.259578	--	-0.0017	0.001	0.0002	0.0072	0.9744	0.992893	+-	0.0001	0.001	-0.0175	0.0074	0.01773	0.358492	--	-0.0023	0.001	-0.0108	0.0108	0.3157	0.824492	--	-0.0013	0.0015	0.0073	0.0092	0.4236	0.91268	++	0.001	0.0013	-0.0116	0.0093	0.211	0.955842	--	-0.0016	0.0013
cg26686361	-0.008	0.0055	0.1405	0.353074	--	-0.0013	0.0009	-0.0085	0.0055	0.1204	0.464015	--	-0.0014	0.0009	-0.0017	0.0056	0.7607	0.939822	-+	-0.0003	0.0009	-0.0066	0.0083	0.4254	0.842881	+-	-0.001	0.0013	-0.0045	0.007	0.5208	0.926279	--	-0.0008	0.0011	0.0023	0.0071	0.7402	0.986584	-+	0.0004	0.0011
cg26709300	0.0148	0.0048	0.001893	0.111054	++	0.002	0.0007	0.0061	0.0048	0.2052	0.536889	++	0.0008	0.0007	0.0091	0.0049	0.06364	0.52718	++	0.0013	0.0007	0.0167	0.0072	0.02103	0.458786	++	0.0023	0.001	-0.0032	0.0061	0.5985	0.952793	+-	-0.0005	0.0009	0	0.0062	0.9949	0.997707	+-	0.0001	0.0009
cg26828842	-0.005	0.0059	0.3973	0.609929	--	-0.0008	0.001	0.002	0.0059	0.7368	0.899099	++	0.0003	0.001	-0.0074	0.006	0.2217	0.694897	--	-0.0012	0.001	-0.0054	0.009	0.5475	0.881598	--	-0.0009	0.0015	0.0053	0.0075	0.484	0.913213	++	0.0009	0.0012	-0.0048	0.0077	0.5311	0.984256	--	-0.0007	0.0013
cg26884581	0.0092	0.0039	0.01909	0.169203	++	0.0014	0.0006	0.0095	0.0039	0.01506	0.244799	++	0.0015	0.0006	0.0102	0.004	0.0107	0.311018	++	0.0015	0.0006	-0.0021	0.0059	0.7269	0.9158	+-	-0.0003	0.0009	0.0103	0.005	0.03976	0.574118	++	0.0016	0.0008	0.0105	0.0051	0.03872	0.777097	-+	0.0016	0.0008
cg26889659	0.0258	0.0237	0.2746	0.509269	++	0.0031	0.0026	0.0302	0.0238	0.205	0.536889	++	0.0026	0.0026	0.0278	0.0244	0.2542	0.706662	++	0.0039	0.0027	-0.007	0.0355	0.8433	0.960002	-+	-0.0005	0.004	0.0312	0.0303	0.3024	0.87113	++	0.0025	0.0033	0.0298	0.0307	0.3311	0.974075	++	0.004	0.0034
cg26894079	-0.0049	0.005	0.3321	0.549975	--	-0.0008	0.0008	-0.0081	0.005	0.1066	0.455523	--	-0.0013	0.0008	-0.004	0.0052	0.4393	0.820225	--	-0.0006	0.0008	0.0031	0.0076	0.6818	0.903819	-+	0.0003	0.0012	-0.0098	0.0064	0.1272	0.717339	--	-0.0015	0.001	-0.0053	0.0065	0.4167	0.974075	+-	-0.0007	0.001
cg26906737	-0.0073	0.0033	0.02817	0.182445	--	-0.0011	0.0005	0.0013	0.0034	0.6907	0.875323	++	0.0002	0.0005	-0.0037	0.0034	0.2875	0.715323	--	-0.0006	0.0005	-0.0147	0.0051	0.004234	0.332354	--	-0.0021	0.0008	0.0095	0.0043	0.02778	0.539453	++	0.0014	0.0006	0.004	0.0044	0.3565	0.974075	-+	0.0005	0.0007
cg26950531	-0.0135	0.0124	0.2755	0.509798	--	-0.0018	0.0017	-0.0471	0.0124	0.0001372	0.113739	--	-0.0064	0.0017	-0.0025	0.0127	0.841	0.958994	+-	-0.0005	0.0017	0.028	0.0186	0.1328	0.680599	++	0.004	0.0026	-0.0616	0.0158	9.299e-05	0.0770887	--	-0.0085	0.0022	-0.0135	0.016	0.3999	0.974075	--	-0.0021	0.0022
cg26995224	0.0056	0.0078	0.4733	0.670711	+-	0.0009	0.0013	0.0084	0.0079	0.2881	0.643589	++	0.0013	0.0013	-0.0033	0.0081	0.6871	0.919242	--	-0.0006	0.0013	0.0067	0.0118	0.5721	0.88797	+-	0.0012	0.0019	0.0057	0.01	0.5728	0.939588	++	0.0008	0.0016	-0.0069	0.0102	0.4988	0.984072	--	-0.0012	0.0017
cg26995690	-0.0206	0.009	0.02195	0.174226	--	-0.0028	0.0013	-0.0071	0.009	0.4304	0.732652	--	-0.0009	0.0013	-0.0025	0.0093	0.7905	0.948611	+-	-0.0003	0.0013	-0.0358	0.0136	0.008403	0.374076	--	-0.0049	0.0019	0.0115	0.0115	0.3182	0.87113	++	0.0017	0.0016	0.0168	0.0117	0.1496	0.916136	++	0.0024	0.0017
cg27051129	0.0074	0.0074	0.3172	0.537748	++	0.001	0.001	0.005	0.0074	0.498	0.765941	-+	0.0006	0.001	0.0129	0.0076	0.0872	0.574343	++	0.0018	0.001	-0.0038	0.0112	0.7361	0.916257	--	-0.0005	0.0015	0.0058	0.0094	0.5368	0.930018	-+	0.0007	0.0013	0.0146	0.0096	0.1284	0.916136	++	0.002	0.0013
cg27066989	-0.0104	0.0095	0.2728	0.507809	-+	-0.001	0.0012	-0.005	0.0095	0.5989	0.834573	-+	-0.0003	0.0012	-0.0102	0.0097	0.2925	0.721921	--	-0.0013	0.0012	-0.006	0.0143	0.6728	0.896706	-+	-0.0003	0.0018	-0.0025	0.0121	0.8348	0.991725	+-	-0.0003	0.0015	-0.0076	0.0123	0.5383	0.984256	+-	-0.0013	0.0015
cg27089226	0.0093	0.0087	0.2899	0.517946	++	0.0011	0.0011	0.0004	0.0088	0.9615	0.992893	+-	0.0002	0.0011	-0.001	0.009	0.9086	0.969098	+-	-0.0003	0.0011	0.0215	0.0131	0.1006	0.637835	++	0.0028	0.0016	-0.0109	0.0112	0.3305	0.877161	--	-0.0013	0.0014	-0.0123	0.0113	0.2765	0.974075	--	-0.0018	0.0014
cg27108424	0.0004	0.006	0.9447	0.971658	+-	0.0001	0.0007	0.0088	0.006	0.144	0.491259	++	0.0011	0.0007	0.0013	0.0062	0.8338	0.958697	-+	0.0002	0.0007	-0.0111	0.0091	0.2236	0.796193	+-	-0.0013	0.0011	0.015	0.0077	0.05121	0.593062	++	0.0018	0.0009	0.0067	0.0078	0.3926	0.974075	-+	0.0008	0.0009
cg27115863	-0.0033	0.0039	0.4018	0.613429	--	-0.0006	0.0007	-0.0066	0.0039	0.09351	0.432648	--	-0.0011	0.0007	0.0029	0.004	0.4638	0.84318	++	0.0005	0.0007	-0.003	0.0059	0.6095	0.88797	-+	-0.0005	0.001	-0.0055	0.005	0.2741	0.867286	--	-0.0009	0.0008	0.0049	0.0051	0.3311	0.974075	++	0.0009	0.0009
cg27132471	-0.0035	0.0081	0.6636	0.807819	+-	-0.0001	0.0006	0.0074	0.0082	0.3652	0.689637	+-	0.0006	0.0006	-0.0094	0.0083	0.2595	0.706662	+-	-0.0006	0.0007	-0.0059	0.0124	0.6344	0.891386	-+	-0.0003	0.001	0.0111	0.0105	0.2869	0.869542	+-	0.0008	0.0008	-0.0068	0.0106	0.519	0.984256	+-	-0.0005	0.0008
cg27134910	-0.0164	0.0091	0.07198	0.270006	--	-0.0027	0.0015	-0.0184	0.0092	0.04469	0.32651	--	-0.0031	0.0015	-0.0044	0.0094	0.6373	0.903819	--	-0.0007	0.0015	-0.0107	0.0138	0.4372	0.842881	--	-0.0016	0.0022	-0.0127	0.0117	0.2786	0.868268	--	-0.0022	0.0019	0.0024	0.0119	0.8369	0.986584	+-	0.0003	0.0019
cg27139419	-0.0116	0.0065	0.07508	0.276541	--	-0.0019	0.0011	-0.0105	0.0066	0.1103	0.457788	--	-0.0018	0.0011	-0.0039	0.0067	0.5665	0.879454	+-	-0.0006	0.0011	-0.0098	0.01	0.3254	0.824492	--	-0.0015	0.0016	-0.0053	0.0084	0.5311	0.928865	--	-0.0009	0.0014	0.0021	0.0085	0.8057	0.986584	+-	0.0003	0.0014
cg27168858	-0.0123	0.0073	0.09178	0.307445	-+	-0.0014	0.0008	-0.0165	0.0073	0.02463	0.275039	--	-0.0018	0.0008	-0.0014	0.0075	0.8478	0.960145	-+	-0.0002	0.0008	-0.0072	0.011	0.511	0.881598	-+	-0.0009	0.0011	-0.0135	0.0093	0.1472	0.73331	--	-0.0014	0.001	0.0028	0.0095	0.7694	0.986584	+-	0.0003	0.001
cg27208052	-0.0104	0.0067	0.121	0.335731	--	-0.0012	0.0008	-0.004	0.0067	0.5533	0.807545	--	-0.0007	0.0008	-0.0047	0.0069	0.4958	0.859871	--	-0.0005	0.0008	-0.014	0.0102	0.1708	0.737465	-+	-0.0016	0.0012	0.0027	0.0086	0.7497	0.991725	+-	0.0001	0.001	0.0019	0.0087	0.8288	0.986584	+-	0.0002	0.001
cg27217742	0.0064	0.007	0.3623	0.572089	+-	0.001	0.0011	-0.0003	0.0071	0.9707	0.992893	+-	-0.0001	0.0011	-0.0017	0.0072	0.8172	0.955781	+-	-0.0003	0.0012	0.0164	0.0104	0.1153	0.647589	++	0.0027	0.0017	-0.0084	0.0089	0.3442	0.887442	--	-0.0014	0.0014	-0.0098	0.009	0.277	0.974075	--	-0.0017	0.0015
cg27246744	0.0021	0.0067	0.7534	0.863857	++	0.0002	0.0008	-0.0032	0.0067	0.629	0.842928	+-	-0.0004	0.0009	-0.0037	0.0068	0.5848	0.882014	--	-0.0006	0.0009	0.013	0.0101	0.1968	0.771908	++	0.0018	0.0013	-0.01	0.0085	0.2432	0.826282	+-	-0.0014	0.0011	-0.0106	0.0087	0.2228	0.961296	--	-0.0015	0.0011
cg27292710	0.0077	0.0051	0.1293	0.343557	++	0.001	0.0006	-0.0011	0.0051	0.8371	0.942875	--	-0.0002	0.0006	0.0081	0.0052	0.1231	0.577958	++	0.001	0.0006	0.01	0.0077	0.1961	0.771908	++	0.0014	0.0009	-0.0066	0.0065	0.3123	0.87113	--	-0.001	0.0008	0.0035	0.0066	0.598	0.986584	++	0.0004	0.0008
cg27389255	0.0086	0.0039	0.02762	0.181722	++	0.0014	0.0006	0.0036	0.0039	0.3524	0.684168	++	0.0005	0.0006	0.0007	0.004	0.8523	0.961009	-+	0.0001	0.0006	0.0148	0.006	0.01337	0.398512	++	0.0024	0.001	-0.0038	0.005	0.4434	0.91268	--	-0.0007	0.0008	-0.007	0.0051	0.1686	0.937703	--	-0.0011	0.0008
cg27396284	-0.0137	0.0056	0.0148	0.158636	--	-0.0021	0.0009	-0.0085	0.0057	0.1316	0.480404	+-	-0.0013	0.0009	-0.0152	0.0058	0.008411	0.278909	--	-0.0023	0.0009	-0.0039	0.0086	0.6509	0.895614	--	-0.0006	0.0013	-0.0053	0.0072	0.4595	0.91268	+-	-0.0008	0.0011	-0.0127	0.0073	0.08334	0.865114	--	-0.0019	0.0011
cg27477277	-0.0071	0.0052	0.1722	0.386867	--	-0.0012	0.0009	-0.0028	0.0053	0.5918	0.82872	--	-0.0005	0.0009	-0.0022	0.0054	0.6882	0.919242	-+	-0.0004	0.0009	-0.0107	0.0079	0.1765	0.750776	--	-0.0018	0.0013	0.0027	0.0067	0.689	0.980012	++	0.0004	0.0011	0.0032	0.0068	0.642	0.986584	++	0.0005	0.0011
cg27485596	-0.0016	0.0136	0.9045	0.950356	-+	-0.0004	0.002	-0.0171	0.0136	0.2105	0.545633	--	-0.0021	0.002	0.0036	0.0139	0.7974	0.949346	+-	0.0007	0.002	0.0132	0.0207	0.5224	0.881598	-+	0.0008	0.003	-0.0258	0.0174	0.1377	0.722489	+-	-0.0028	0.0025	-0.0032	0.0177	0.8554	0.986584	+-	0.0002	0.0026
cg27563968	0.0011	0.0043	0.7957	0.8878	+-	0.0002	0.0006	0.0036	0.0043	0.3986	0.721483	+-	0.0006	0.0006	0.0048	0.0044	0.2727	0.714254	++	0.0007	0.0006	-0.0074	0.0066	0.2605	0.824492	--	-0.001	0.0008	0.0074	0.0055	0.1814	0.744881	++	0.0011	0.0007	0.0083	0.0056	0.1367	0.916136	++	0.0012	0.0007
cg27588384	0.0061	0.0043	0.1628	0.378043	++	0.0009	0.0006	-0.0011	0.0044	0.7947	0.926591	-+	-0.0003	0.0006	0.0002	0.0045	0.9646	0.978768	+-	0.0001	0.0007	0.0153	0.0066	0.0207	0.458786	++	0.0023	0.001	-0.0093	0.0056	0.09562	0.669859	--	-0.0015	0.0008	-0.0074	0.0057	0.1911	0.955842	--	-0.0011	0.0008
cg27593537	0.004	0.005	0.4209	0.629831	+-	0.0005	0.0006	0.0116	0.005	0.02111	0.275039	++	0.0014	0.0006	-0.0008	0.0051	0.8785	0.961597	+-	-0.0001	0.0006	-0.0035	0.0075	0.6399	0.894455	+-	-0.0005	0.0009	0.0139	0.0064	0.02939	0.539453	++	0.0018	0.0008	0.0006	0.0065	0.9257	0.986584	-+	0.0002	0.0008
cg27659768	-0.0106	0.0055	0.05508	0.24484	--	-0.0018	0.0009	-0.0039	0.0056	0.4803	0.760072	-+	-0.0007	0.0009	-0.0069	0.0057	0.2243	0.694897	--	-0.0012	0.0009	-0.0122	0.0084	0.1476	0.714179	--	-0.002	0.0014	0.0025	0.0071	0.7223	0.991725	-+	0.0003	0.0012	-0.0007	0.0072	0.9274	0.986584	-+	-0.0001	0.0012
cg27661394	0.0001	0.0059	0.9885	0.990891	-+	0	0.0006	0.0036	0.0059	0.5471	0.80249	++	0.0003	0.0006	-0.0038	0.006	0.5242	0.869124	-+	-0.0005	0.0007	0.0001	0.0088	0.9888	0.9994	-+	0	0.001	0.0034	0.0075	0.6452	0.963731	+-	0.0003	0.0008	-0.0048	0.0076	0.5277	0.984256	--	-0.0006	0.0008

### Sheet: S5 GWAS adjusted
Table S5. A priori GWAS adjusted duo regression results for fetal-effect and maternal-effect birthweight polygenic scores predicting DNAm at birthweight-associated CpG loci adjusted or unadjusted for the polygenic score of the other family member
	Not adjusted for other family member PGS														Adjusted for other family member PGS
	Fetal-effect							Maternal-effect							Fetal-effect							Maternal-effect
	Statistics based on m-values					Statistics for beta-values		Statistics based on m-values					Statistics for beta-values		Statistics based on m-values					Statistics for beta-values		Statistics based on m-values					Statistics for beta-values
CpG locus	Effect	SE	p	q	Direction	Effect	SE	Effect	SE	p	q	Direction	Effect	SE	Effect	SE	p	q	Direction	Effect	SE	Effect	SE	p	q	Direction	Effect	SE
MPS	0.0501925	0.0148795	0.00074284		++			0.0741301	0.0144334	2.8064e-07		++			0.0618049	0.0149055	3.3768e-05		++			0.0822957	0.0145152	1.4313e-08		++
cg00028013	0.0012	0.0046	0.7884	0.939494	++	0.0002	0.0008	0.009	0.0045	0.04496	0.221856	++	0.0015	0.0008	0.0027	0.0047	0.5657	0.838276	++	0.0005	0.0008	0.0093	0.0045	0.0394	0.195584	++	0.0016	0.0008
cg00066351	-0.0048	0.004	0.2265	0.677165	--	-0.0007	0.0006	-0.0047	0.0038	0.2209	0.481299	+-	-0.0006	0.0006	-0.0058	0.004	0.1489	0.531773	--	-0.0009	0.0006	-0.0056	0.0039	0.1503	0.381643	+-	-0.0007	0.0006
cg00075967	0	0.0042	0.993	0.996404	+-	0.0002	0.0007	0.0075	0.0041	0.06967	0.271157	++	0.0013	0.0006	0.001	0.0043	0.8106	0.924654	+-	0.0003	0.0007	0.0075	0.0042	0.07047	0.251357	++	0.0013	0.0006
cg00091302	-0.0082	0.0041	0.04395	0.418788	--	-0.0013	0.0007	-0.0046	0.004	0.245	0.50691	--	-0.0007	0.0006	-0.0092	0.0041	0.02634	0.291394	--	-0.0015	0.0007	-0.0061	0.004	0.1293	0.349152	--	-0.0009	0.0006
cg00095326	0.0032	0.0049	0.5102	0.845912	+-	0.0004	0.0007	0.0083	0.0047	0.07882	0.290408	++	0.0012	0.0007	0.0046	0.0049	0.3547	0.70011	+-	0.0005	0.0007	0.0088	0.0048	0.06462	0.241306	++	0.0012	0.0007
cg00119811	0.0012	0.006	0.8377	0.949613	+-	0	0.0007	0.0001	0.0059	0.9841	0.995401	-+	0.0002	0.0007	0.0015	0.0061	0.812	0.924654	+-	0	0.0007	0.0002	0.0059	0.9792	0.9948	-+	0.0002	0.0007
cg00153395	0.0016	0.0035	0.6566	0.905164	+-	0.0003	0.0006	0.0025	0.0034	0.4678	0.729273	-+	0.0004	0.0006	0.0021	0.0036	0.5627	0.838276	+-	0.0004	0.0006	0.0026	0.0035	0.4521	0.697408	-+	0.0004	0.0006
cg00162064	0.0003	0.0052	0.9514	0.985521	+-	0	0.0009	-0.0107	0.005	0.03218	0.196156	--	-0.0018	0.0008	-0.0013	0.0052	0.7968	0.921931	+-	-0.0002	0.0009	-0.0112	0.0051	0.02775	0.164119	--	-0.0019	0.0008
cg00205605	-0.0035	0.0038	0.3597	0.749224	+-	-0.0006	0.0006	0.0075	0.0037	0.0427	0.220401	++	0.0013	0.0006	-0.0024	0.0038	0.5254	0.832093	+-	-0.0004	0.0006	0.007	0.0037	0.05914	0.230174	++	0.0012	0.0006
cg00218409	0.0018	0.0052	0.7333	0.930026	++	0.0001	0.0006	-0.0101	0.0051	0.04628	0.223541	--	-0.001	0.0005	0.0004	0.0053	0.936	0.968855	-+	0	0.0006	-0.01	0.0051	0.05006	0.221573	--	-0.001	0.0005
cg00222472	0.0094	0.0081	0.2471	0.684443	++	0.0015	0.0013	0.0061	0.0079	0.4374	0.705456	+-	0.0009	0.0013	0.0104	0.0082	0.2062	0.56838	++	0.0016	0.0013	0.0077	0.008	0.3378	0.584627	++	0.0011	0.0013
cg00227665	0.0066	0.0044	0.1317	0.583847	++	0.0011	0.0007	-0.0004	0.0043	0.9312	0.977171	+-	-0.0001	0.0007	0.0066	0.0044	0.136	0.517174	++	0.0011	0.0007	0.0006	0.0043	0.8929	0.957527	+-	0.0001	0.0007
cg00233028	0.0084	0.0051	0.1033	0.538589	+-	0.0008	0.0007	0.01	0.005	0.04485	0.221856	++	0.0014	0.0007	0.0101	0.0052	0.05307	0.379616	+-	0.001	0.0007	0.0112	0.0051	0.027	0.162977	++	0.0015	0.0007
cg00253658	-0.0181	0.0127	0.153	0.603932	--	-0.0022	0.0017	-0.0217	0.0124	0.07862	0.290408	--	-0.0029	0.0017	-0.0217	0.0128	0.09125	0.4557	--	-0.0027	0.0017	-0.0247	0.0125	0.04802	0.221573	--	-0.0033	0.0017
cg00329157	-0.0041	0.0038	0.276	0.698118	+-	-0.0004	0.0005	-0.0079	0.0036	0.02949	0.191891	--	-0.0011	0.0004	-0.0054	0.0038	0.1587	0.53183	--	-0.0006	0.0005	-0.0088	0.0037	0.0169	0.137753	--	-0.0012	0.0004
cg00350296	0.0014	0.0044	0.7552	0.939414	++	0.0001	0.0007	0.002	0.0043	0.646	0.825168	++	0.0003	0.0007	0.0017	0.0045	0.7068	0.893576	++	0.0002	0.0007	0.0022	0.0044	0.6121	0.796646	++	0.0003	0.0007
cg00394823	0.0237	0.0076	0.001766	0.151956	++	0.0026	0.0009	-0.0187	0.0074	0.01146	0.125441	--	-0.0023	0.0009	0.0214	0.0077	0.005254	0.203716	++	0.0023	0.001	-0.0158	0.0074	0.03441	0.183892	--	-0.002	0.0009
cg00395063	0.0003	0.004	0.9383	0.979661	-+	0	0.0006	0.0054	0.0038	0.1583	0.405091	++	0.0008	0.0006	0.0013	0.004	0.7534	0.906486	-+	0.0002	0.0006	0.0057	0.0039	0.1454	0.378377	-+	0.0009	0.0006
cg00410926	-0.0046	0.0057	0.4227	0.797536	--	-0.0006	0.0007	0.0051	0.0055	0.3516	0.620872	++	0.0007	0.0007	-0.0039	0.0058	0.4979	0.822229	--	-0.0005	0.0007	0.0047	0.0056	0.401	0.652168	++	0.0007	0.0007
cg00431549	-0.0067	0.0052	0.1966	0.650145	--	-0.0011	0.0008	0.001	0.005	0.8383	0.934519	-+	0.0002	0.0008	-0.0066	0.0052	0.2055	0.56838	--	-0.0011	0.0008	0	0.0051	0.9962	0.998104	-+	0	0.0008
cg00442282	0.0034	0.0046	0.4613	0.816273	+-	0.0003	0.0006	-0.0091	0.0045	0.04405	0.221856	--	-0.0011	0.0006	0.0023	0.0047	0.6224	0.850952	+-	0.0002	0.0006	-0.0089	0.0046	0.05029	0.221573	--	-0.0011	0.0006
cg00448875	-0.0044	0.0038	0.2448	0.684443	-+	-0.0007	0.0005	-0.0046	0.0036	0.2025	0.462915	--	-0.0007	0.0005	-0.0051	0.0038	0.1753	0.536747	-+	-0.0008	0.0005	-0.0053	0.0037	0.1527	0.382919	--	-0.0008	0.0005
cg00496272	0.0055	0.0047	0.2403	0.684443	+-	0.0004	0.0005	-0.0001	0.0045	0.9767	0.995401	-+	0	0.0005	0.0056	0.0047	0.2365	0.594117	+-	0.0004	0.0005	0.0004	0.0046	0.9371	0.984019	+-	0.0001	0.0005
cg00508575	-0.009	0.0039	0.01947	0.278287	--	-0.0015	0.0006	-0.0025	0.0038	0.4991	0.744162	+-	-0.0004	0.0006	-0.0097	0.0039	0.01313	0.228839	--	-0.0016	0.0006	-0.0039	0.0038	0.304	0.551457	--	-0.0006	0.0006
cg00533407	0.0018	0.0036	0.6097	0.888298	-+	0.0002	0.0005	-0.0001	0.0035	0.9718	0.995401	-+	-0.0001	0.0004	0.002	0.0037	0.5911	0.843411	-+	0.0002	0.0005	0.0002	0.0035	0.9489	0.988968	-+	0	0.0004
cg00549798	0.008	0.0045	0.07462	0.496472	++	0.0013	0.0007	0.0073	0.0043	0.09244	0.316664	++	0.0012	0.0007	0.0092	0.0045	0.04191	0.358179	++	0.0015	0.0007	0.0086	0.0044	0.05001	0.221573	++	0.0014	0.0007
cg00558749	0.0031	0.0044	0.4781	0.830912	-+	0.0005	0.0007	0.006	0.0042	0.1592	0.405091	++	0.001	0.0007	0.0041	0.0044	0.3535	0.70011	++	0.0007	0.0007	0.0066	0.0043	0.1224	0.339363	++	0.0011	0.0007
cg00567703	-0.0204	0.0113	0.06987	0.482685	--	-0.0023	0.0014	-0.003	0.011	0.7861	0.913855	--	-0.0004	0.0014	-0.0213	0.0114	0.06117	0.392232	--	-0.0024	0.0014	-0.0058	0.0111	0.602	0.789973	--	-0.0007	0.0014
cg00587472	-0.0107	0.0052	0.04024	0.406817	--	-0.0018	0.0009	-0.0113	0.005	0.02521	0.183325	--	-0.0019	0.0008	-0.0126	0.0053	0.01602	0.245937	--	-0.0022	0.0009	-0.0131	0.0051	0.009955	0.108588	--	-0.0022	0.0008
cg00591515	0.004	0.0051	0.4379	0.807262	-+	0.0002	0.0005	0.0037	0.005	0.4516	0.724132	++	0.0004	0.0004	0.0047	0.0052	0.3656	0.706486	-+	0.0003	0.0005	0.0045	0.005	0.3668	0.621242	++	0.0005	0.0004
cg00605777	0.0021	0.0038	0.5878	0.87773	+-	0.0003	0.0006	0.004	0.0037	0.2895	0.552985	++	0.0007	0.0006	0.0027	0.0039	0.4796	0.813943	+-	0.0004	0.0006	0.0041	0.0038	0.2809	0.528673	++	0.0007	0.0006
cg00637745	-0.0271	0.0235	0.2489	0.684443	--	-0.0039	0.0033	-0.0386	0.0228	0.0904	0.310961	+-	-0.006	0.0032	-0.0345	0.0237	0.1454	0.531773	--	-0.005	0.0034	-0.043	0.0231	0.06235	0.2357	+-	-0.0067	0.0033
cg00739778	-0.0076	0.0058	0.1911	0.64635	--	-0.0013	0.001	-0.008	0.0057	0.1593	0.405091	--	-0.0013	0.001	-0.009	0.0059	0.1257	0.500987	--	-0.0015	0.001	-0.0092	0.0057	0.1078	0.317831	--	-0.0015	0.001
cg00748072	0.0005	0.0029	0.8578	0.95274	+-	0.0001	0.0004	-0.002	0.0028	0.4697	0.729273	-+	-0.0004	0.0004	0.0003	0.0029	0.9233	0.968855	+-	0	0.0005	-0.002	0.0028	0.4759	0.710082	-+	-0.0004	0.0004
cg00780426	-0.0017	0.0052	0.7436	0.934007	-+	-0.0003	0.0009	-0.0041	0.005	0.4182	0.683802	--	-0.0007	0.0008	-0.0024	0.0053	0.6422	0.856989	-+	-0.0005	0.0009	-0.0043	0.0051	0.4014	0.652168	--	-0.0007	0.0009
cg00831931	-0.0078	0.0049	0.1131	0.550761	-+	-0.0006	0.0004	0.0054	0.0048	0.257	0.518377	+-	0.0004	0.0004	-0.0073	0.005	0.1434	0.531773	-+	-0.0006	0.0004	0.0046	0.0048	0.3368	0.584115	+-	0.0003	0.0004
cg00873678	-0.0081	0.0062	0.1898	0.644853	+-	-0.0007	0.0008	0.0116	0.006	0.05226	0.234913	++	0.0015	0.0007	-0.0064	0.0062	0.3048	0.659737	+-	-0.0005	0.0008	0.0104	0.006	0.08433	0.278044	++	0.0014	0.0008
cg00886780	0.0055	0.0038	0.15	0.603932	++	0.0009	0.0006	-0.0035	0.0037	0.344	0.617264	--	-0.0005	0.0005	0.0051	0.0038	0.1865	0.544396	++	0.0008	0.0006	-0.0029	0.0037	0.4439	0.693487	--	-0.0004	0.0005
cg00921266	0.0114	0.0151	0.4489	0.812955	++	0.0008	0.001	0.0304	0.0147	0.03829	0.213036	++	0.0024	0.001	0.016	0.0153	0.2963	0.658582	++	0.0011	0.001	0.0328	0.0148	0.02694	0.162977	++	0.0026	0.001
cg00930606	-0.0011	0.0032	0.7356	0.931011	+-	-0.0002	0.0005	0.0009	0.0031	0.7766	0.913074	-+	0.0001	0.0005	-0.0009	0.0032	0.779	0.919211	+-	-0.0001	0.0006	0.0006	0.0031	0.8476	0.930249	-+	0.0001	0.0005
cg00940560	-0.0003	0.0052	0.9567	0.985521	+-	0.0001	0.0007	0.0029	0.005	0.5579	0.778758	-+	0.0003	0.0007	0.0003	0.0052	0.9527	0.974483	+-	0.0002	0.0007	0.0028	0.0051	0.5771	0.77813	-+	0.0003	0.0007
cg00942920	-0.0018	0.0074	0.8065	0.940816	--	-0.0002	0.0011	-0.0098	0.0071	0.1717	0.417904	--	-0.0014	0.001	-0.0034	0.0075	0.6516	0.864282	--	-0.0004	0.0011	-0.0103	0.0072	0.1547	0.382919	--	-0.0015	0.001
cg00971695	-0.0102	0.0044	0.02149	0.286729	--	-0.0017	0.0008	-0.0129	0.0043	0.002779	0.0832272	--	-0.0022	0.0007	-0.0123	0.0045	0.005948	0.203716	--	-0.0021	0.0008	-0.0146	0.0043	0.0007994	0.0589695	--	-0.0025	0.0007
cg01063280	-0.01	0.0036	0.006083	0.240134	--	-0.0015	0.0006	0.0064	0.0035	0.06953	0.271157	++	0.001	0.0006	-0.0092	0.0037	0.01236	0.227699	--	-0.0014	0.0006	0.005	0.0036	0.1616	0.386548	++	0.0008	0.0006
cg01099825	0.0064	0.0064	0.3147	0.734025	++	0.0009	0.001	0.0007	0.0062	0.907	0.966173	+-	0.0002	0.001	0.0067	0.0065	0.3035	0.659077	++	0.0009	0.001	0.0015	0.0063	0.8078	0.913255	+-	0.0003	0.001
cg01110839	0.0009	0.0049	0.8503	0.95274	-+	0.0001	0.0006	0.0016	0.0048	0.7337	0.886643	+-	0.0003	0.0006	0.0011	0.005	0.8331	0.934672	++	0.0002	0.0007	0.0018	0.0049	0.7061	0.862453	+-	0.0004	0.0006
cg01115380	-0.006	0.0068	0.378	0.764657	--	-0.0009	0.0011	0.0124	0.0066	0.05954	0.25293	++	0.002	0.0011	-0.0043	0.0069	0.5316	0.832093	+-	-0.0006	0.0011	0.0118	0.0067	0.078	0.265008	++	0.0019	0.0011
cg01143068	-0.0047	0.005	0.3455	0.749224	+-	-0.0008	0.0008	-0.0023	0.0049	0.6369	0.822414	-+	-0.0003	0.0008	-0.005	0.0051	0.3205	0.674352	--	-0.0009	0.0008	-0.0031	0.0049	0.5241	0.744974	-+	-0.0005	0.0008
cg01264106	-0.0027	0.0049	0.5764	0.871963	+-	-0.0005	0.0008	-0.0012	0.0047	0.8049	0.921633	-+	-0.0001	0.0007	-0.0029	0.0049	0.5557	0.838276	+-	-0.0005	0.0008	-0.0017	0.0048	0.7173	0.869359	--	-0.0002	0.0007
cg01294327	0.0059	0.0057	0.3008	0.727006	++	0.0009	0.001	0.0032	0.0055	0.5598	0.779957	++	0.0006	0.0009	0.0065	0.0058	0.2617	0.623418	++	0.001	0.001	0.0041	0.0056	0.4684	0.706007	++	0.0007	0.0009
cg01303055	-0.0047	0.0077	0.5395	0.85971	--	-0.0004	0.0007	0.0042	0.0075	0.5702	0.785694	-+	0.0004	0.0006	-0.004	0.0078	0.6074	0.847701	-+	-0.0003	0.0007	0.0037	0.0075	0.6197	0.799991	-+	0.0003	0.0007
cg01307174	-0.0029	0.005	0.563	0.865913	+-	-0.0005	0.0008	-0.0046	0.0049	0.3391	0.612449	-+	-0.0008	0.0008	-0.0036	0.0051	0.4833	0.814341	+-	-0.0006	0.0009	-0.0053	0.0049	0.2821	0.528673	--	-0.0009	0.0008
cg01351032	-0.0082	0.0075	0.2747	0.698118	--	-0.0009	0.0009	-0.0085	0.0073	0.2388	0.501149	--	-0.001	0.0009	-0.0095	0.0075	0.2064	0.56838	--	-0.0011	0.0009	-0.01	0.0073	0.1728	0.399259	--	-0.0012	0.0009
cg01368219	-0.0046	0.0062	0.4514	0.812955	+-	-0.0007	0.001	0.0141	0.006	0.0185	0.161396	++	0.0023	0.0009	-0.0027	0.0062	0.6642	0.869861	+-	-0.0004	0.001	0.0136	0.006	0.02454	0.158339	++	0.0022	0.0009
cg01400685	-0.0108	0.006	0.06887	0.482422	--	-0.0013	0.0007	0.0016	0.0058	0.7871	0.913855	-+	0.0002	0.0007	-0.0108	0.006	0.07372	0.412932	--	-0.0013	0.0007	0	0.0058	0.9941	0.997711	-+	0	0.0007
cg01439112	0.0009	0.0032	0.7891	0.939494	++	0.0001	0.0005	-0.0013	0.0031	0.6801	0.849101	-+	-0.0001	0.0004	0.0008	0.0032	0.8014	0.922723	-+	0.0001	0.0005	-0.0012	0.0032	0.7064	0.862453	-+	-0.0001	0.0004
cg01490733	0.0029	0.0024	0.2279	0.677165	++	0.0005	0.0004	-0.0018	0.0024	0.4401	0.70706	-+	-0.0003	0.0004	0.0028	0.0025	0.2582	0.622232	++	0.0005	0.0004	-0.0015	0.0024	0.5434	0.755837	-+	-0.0003	0.0004
cg01514538	-0.0014	0.0214	0.9485	0.985521	-+	0.0003	0.0013	0.0377	0.0208	0.07001	0.271207	++	0.0018	0.0013	0.0049	0.0217	0.8211	0.926317	-+	0.0006	0.0013	0.0385	0.021	0.06761	0.248883	++	0.0019	0.0013
cg01515508	0.0012	0.0112	0.9117	0.976259	+-	0.0002	0.0008	0.0323	0.0109	0.002961	0.0832272	++	0.0022	0.0007	0.006	0.0113	0.5942	0.845183	++	0.0006	0.0008	0.0331	0.011	0.002607	0.0799741	++	0.0023	0.0007
cg01585860	-0.0037	0.0036	0.3031	0.72866	--	-0.0006	0.0006	0.0013	0.0035	0.6971	0.859964	-+	0.0002	0.0006	-0.0035	0.0036	0.334	0.683669	--	-0.0006	0.0006	0.0008	0.0035	0.8124	0.916299	-+	0.0001	0.0006
cg01619846	0.0052	0.0046	0.255	0.684443	+-	0.0006	0.0007	-0.002	0.0045	0.6562	0.830519	--	-0.0002	0.0006	0.005	0.0047	0.2808	0.637989	+-	0.0006	0.0007	-0.0015	0.0045	0.7415	0.884386	+-	-0.0002	0.0007
cg01693350	-0.0005	0.0119	0.9665	0.985521	-+	0.0006	0.0017	-0.0193	0.0116	0.09515	0.318062	--	-0.0031	0.0017	-0.0034	0.012	0.7784	0.919211	-+	0.0001	0.0018	-0.0196	0.0117	0.09433	0.292779	--	-0.0031	0.0017
cg01723892	-0.0025	0.0045	0.5831	0.877296	+-	-0.0005	0.0007	-0.0028	0.0044	0.5293	0.761788	-+	-0.0005	0.0007	-0.0029	0.0046	0.5342	0.832093	--	-0.0006	0.0008	-0.0033	0.0044	0.4647	0.703819	-+	-0.0006	0.0007
cg01741041	-0.0026	0.0042	0.5355	0.855515	+-	-0.0004	0.0007	0.0079	0.004	0.04958	0.229619	++	0.0012	0.0006	-0.0015	0.0042	0.7276	0.894926	+-	-0.0002	0.0007	0.0075	0.0041	0.06531	0.242789	++	0.0012	0.0006
cg01815912	0.0033	0.0029	0.2594	0.684443	+-	0.0006	0.0005	0.0058	0.0028	0.03875	0.214158	++	0.001	0.0005	0.0042	0.0029	0.1487	0.531773	++	0.0007	0.0005	0.0063	0.0028	0.02574	0.162032	++	0.0011	0.0005
cg01820192	-0.0027	0.0042	0.5149	0.846929	+-	-0.0004	0.0006	0.0056	0.004	0.1649	0.412997	++	0.0009	0.0006	-0.0019	0.0042	0.6557	0.865566	+-	-0.0003	0.0006	0.0053	0.0041	0.1957	0.428643	++	0.0008	0.0006
cg01832549	-0.0002	0.005	0.9628	0.985521	-+	-0.0001	0.0008	-0.0093	0.0049	0.05494	0.24098	--	-0.0016	0.0008	-0.0015	0.0051	0.76	0.910942	-+	-0.0003	0.0008	-0.0095	0.0049	0.05409	0.22669	--	-0.0016	0.0008
cg01858866	0.0014	0.0036	0.6883	0.912961	+-	0.0002	0.0006	0.0059	0.0035	0.08942	0.310164	++	0.001	0.0006	0.0024	0.0036	0.5097	0.830928	+-	0.0004	0.0006	0.0062	0.0035	0.08024	0.268222	++	0.0011	0.0006
cg01877936	-0.0038	0.0062	0.5353	0.855515	--	-0.0006	0.001	-0.0003	0.006	0.9578	0.99242	-+	-0.0001	0.001	-0.0039	0.0063	0.5358	0.832093	--	-0.0006	0.0011	-0.0009	0.0061	0.8773	0.949454	-+	-0.0002	0.001
cg01894038	-0.0082	0.005	0.1027	0.538589	--	-0.0011	0.0006	-0.0122	0.0049	0.01216	0.125476	--	-0.0014	0.0005	-0.0101	0.0051	0.04621	0.37067	--	-0.0013	0.0006	-0.0136	0.0049	0.00566	0.0931668	--	-0.0016	0.0006
cg01899318	-0.004	0.0053	0.4519	0.812955	--	-0.0005	0.0007	-0.0207	0.0051	6.012e-05	0.0249197	--	-0.0026	0.0006	-0.0071	0.0054	0.1845	0.542378	--	-0.0009	0.0007	-0.0217	0.0052	2.947e-05	0.0122153	--	-0.0027	0.0006
cg01906801	-0.0009	0.004	0.8246	0.948118	+-	-0.0001	0.0006	0.0093	0.0039	0.01687	0.153684	++	0.0015	0.0006	0.0005	0.004	0.9074	0.966145	+-	0.0001	0.0007	0.0092	0.0039	0.01893	0.138876	++	0.0015	0.0006
cg01919885	-0.0016	0.0073	0.8224	0.948118	+-	-0.0004	0.0011	0.0103	0.0071	0.1441	0.384042	++	0.0016	0.0011	-0.0001	0.0073	0.9856	0.991581	+-	-0.0002	0.0011	0.01	0.0071	0.1595	0.384376	++	0.0015	0.0011
cg01966974	-0.001	0.0056	0.8585	0.95274	-+	-0.0002	0.0009	-0.0001	0.0054	0.9796	0.995401	-+	0	0.0009	-0.001	0.0056	0.8641	0.940144	-+	-0.0001	0.0009	-0.0002	0.0055	0.966	0.98958	-+	0	0.0009
cg01982597	-0.0071	0.0037	0.05246	0.439286	--	-0.0005	0.0003	0.0066	0.0036	0.06496	0.266192	++	0.0006	0.0003	-0.0063	0.0037	0.09038	0.454342	--	-0.0005	0.0003	0.0056	0.0036	0.1211	0.33802	++	0.0006	0.0003
cg01994290	-0.0014	0.0047	0.7714	0.939414	-+	-0.0002	0.0005	-0.0036	0.0046	0.4351	0.703115	--	-0.0004	0.0005	-0.0019	0.0047	0.6871	0.885511	-+	-0.0002	0.0005	-0.0038	0.0046	0.4139	0.663681	--	-0.0004	0.0005
cg02068356	-0.0007	0.0032	0.8242	0.948118	+-	0	0.0004	0.0028	0.0031	0.3664	0.632694	++	0.0003	0.0004	-0.0003	0.0033	0.9291	0.968855	+-	0.0001	0.0004	0.0027	0.0032	0.3997	0.652168	++	0.0003	0.0004
cg02106534	-0.0023	0.0025	0.3698	0.755084	+-	-0.0004	0.0004	0.0043	0.0025	0.08323	0.300334	++	0.0007	0.0004	-0.0017	0.0026	0.5133	0.830928	+-	-0.0003	0.0004	0.0039	0.0025	0.1194	0.335534	++	0.0006	0.0004
cg02149069	0.0061	0.0039	0.1156	0.550761	++	0.001	0.0006	0.0082	0.0038	0.03018	0.192456	++	0.0014	0.0006	0.0076	0.0039	0.05328	0.379616	++	0.0013	0.0006	0.0092	0.0038	0.01598	0.137753	++	0.0015	0.0006
cg02149899	0.0005	0.0041	0.895	0.970081	+-	0.0001	0.0007	0.0106	0.004	0.008275	0.112846	++	0.0018	0.0007	0.0021	0.0042	0.6169	0.85065	+-	0.0004	0.0007	0.0108	0.0041	0.007743	0.100296	++	0.0019	0.0007
cg02232751	0.0019	0.003	0.535	0.855515	+-	0.0003	0.0005	0.0006	0.0029	0.8292	0.931446	-+	0.0001	0.0005	0.0021	0.003	0.4918	0.820326	+-	0.0003	0.0005	0.0008	0.0029	0.78	0.900816	-+	0.0001	0.0005
cg02255004	-0.0012	0.0039	0.7567	0.939414	--	-0.0002	0.0006	0.0018	0.0038	0.6409	0.824373	+-	0.0003	0.0006	-0.0011	0.0039	0.7828	0.919873	--	-0.0002	0.0006	0.0016	0.0038	0.6661	0.832876	+-	0.0003	0.0006
cg02264407	0.0016	0.0046	0.7204	0.925909	+-	0.0003	0.0007	0.0098	0.0045	0.02813	0.189592	++	0.0014	0.0007	0.0033	0.0047	0.4829	0.814341	+-	0.0005	0.0007	0.0101	0.0045	0.02475	0.158339	++	0.0015	0.0007
cg02283735	-0.0053	0.0082	0.5139	0.846929	-+	-0.0008	0.0012	-0.0013	0.0079	0.8724	0.945385	--	-0.0002	0.0012	-0.0056	0.0083	0.4954	0.821388	-+	-0.0009	0.0012	-0.0019	0.008	0.8167	0.918191	-+	-0.0003	0.0012
cg02331649	-0.009	0.0046	0.04934	0.438943	--	-0.0015	0.0008	-0.0046	0.0045	0.3001	0.564134	--	-0.0008	0.0008	-0.01	0.0047	0.03156	0.307803	--	-0.0017	0.0008	-0.0061	0.0045	0.178	0.406735	--	-0.0011	0.0008
cg02332696	-0.0016	0.0072	0.8261	0.948528	+-	0	0.0006	0.0044	0.007	0.5288	0.761788	++	0.0003	0.0006	-0.0009	0.0073	0.9029	0.965812	+-	0.0001	0.0006	0.0042	0.0071	0.5558	0.761858	++	0.0003	0.0006
cg02348437	-0.0062	0.0044	0.1544	0.603932	--	-0.0011	0.0007	-0.0044	0.0043	0.2999	0.564134	--	-0.0008	0.0007	-0.007	0.0044	0.1145	0.491929	--	-0.0012	0.0008	-0.0055	0.0043	0.2036	0.435011	--	-0.0009	0.0007
cg02355304	0.0109	0.0052	0.03569	0.386587	++	0.0017	0.0008	-0.0002	0.0051	0.9663	0.992951	-+	-0.0001	0.0008	0.0112	0.0053	0.03274	0.311971	-+	0.0018	0.0008	0.0016	0.0051	0.7517	0.888636	-+	0.0002	0.0008
cg02370100	0.0035	0.0046	0.4399	0.808597	+-	0.0004	0.0006	0.0082	0.0045	0.06711	0.266192	++	0.0011	0.0006	0.0049	0.0046	0.2919	0.654014	+-	0.0005	0.0006	0.0086	0.0045	0.05469	0.22669	++	0.0012	0.0006
cg02397552	0.0016	0.0058	0.7817	0.939414	-+	0.0002	0.0008	0.0118	0.0057	0.03696	0.208434	++	0.0016	0.0008	0.0035	0.0059	0.5513	0.838276	-+	0.0004	0.0008	0.0125	0.0057	0.02918	0.165292	++	0.0017	0.0008
cg02402882	-0.0093	0.004	0.02038	0.282965	--	-0.0013	0.0006	0.0003	0.0039	0.94	0.981453	-+	0	0.0005	-0.0094	0.0041	0.01994	0.267352	--	-0.0013	0.0006	-0.0011	0.0039	0.7715	0.898064	--	-0.0002	0.0006
cg02449762	0.0033	0.0045	0.455	0.812955	++	0.0006	0.0008	0.0057	0.0043	0.1899	0.447051	++	0.001	0.0007	0.0042	0.0045	0.3513	0.700067	++	0.0007	0.0008	0.0063	0.0044	0.151	0.381643	++	0.0011	0.0007
cg02461269	0.0034	0.0034	0.3037	0.72866	+-	0.0005	0.0005	-0.0026	0.0033	0.4191	0.683925	-+	-0.0004	0.0005	0.0032	0.0034	0.3448	0.693784	+-	0.0005	0.0006	-0.0023	0.0033	0.4854	0.718565	-+	-0.0003	0.0005
cg02462416	0.0058	0.0075	0.4336	0.806189	+-	-0.0002	0.0012	0.011	0.0073	0.1289	0.362231	+-	0.002	0.0011	0.0073	0.0075	0.334	0.683669	+-	0.0001	0.0012	0.0118	0.0073	0.1073	0.317831	+-	0.0019	0.0011
cg02473287	-0.012	0.004	0.002691	0.159346	--	-0.0013	0.0004	0.0007	0.0039	0.8628	0.938663	+-	0.0001	0.0004	-0.0122	0.004	0.002561	0.193006	--	-0.0013	0.0004	-0.0012	0.0039	0.7668	0.89532	+-	-0.0001	0.0004
cg02499214	0.0085	0.0065	0.1951	0.64955	++	0.0005	0.0006	-0.0005	0.0063	0.9412	0.981453	--	0	0.0005	0.0086	0.0066	0.1933	0.550673	++	0.0005	0.0006	0.0009	0.0064	0.8934	0.957527	-+	0	0.0005
cg02504211	-0.0029	0.004	0.4742	0.829174	+-	-0.0005	0.0006	0.005	0.0039	0.2027	0.462915	++	0.0008	0.0006	-0.0022	0.0041	0.5893	0.843411	+-	-0.0004	0.0007	0.0045	0.004	0.2535	0.501555	++	0.0007	0.0006
cg02573176	-0.0033	0.0053	0.5355	0.855515	--	-0.0006	0.0009	-0.0033	0.0051	0.526	0.761788	--	-0.0006	0.0009	-0.0039	0.0053	0.4714	0.810159	--	-0.0007	0.0009	-0.0038	0.0052	0.4656	0.703819	--	-0.0007	0.0009
cg02577963	0	0.0053	0.9953	0.996502	+-	0	0.0009	0.0118	0.0052	0.02286	0.178584	++	0.002	0.0009	0.0019	0.0054	0.7313	0.898145	++	0.0003	0.0009	0.0121	0.0052	0.02169	0.149759	++	0.002	0.0009
cg02583484	0.0116	0.0059	0.04955	0.438943	++	0.0014	0.0008	-0.0001	0.0058	0.9892	0.995401	-+	0	0.0008	0.0119	0.006	0.04631	0.37067	++	0.0015	0.0008	0.0015	0.0058	0.7982	0.912806	-+	0.0002	0.0008
cg02589672	-0.0063	0.0053	0.231	0.679255	--	-0.0007	0.0005	-0.0056	0.0051	0.273	0.535028	--	-0.0004	0.0005	-0.0072	0.0053	0.1756	0.536747	--	-0.0008	0.0005	-0.0066	0.0052	0.1997	0.431123	--	-0.0005	0.0005
cg02704502	-0.0005	0.0049	0.9123	0.976259	+-	-0.0001	0.0008	0.0129	0.0048	0.007255	0.112172	++	0.0022	0.0008	0.0013	0.005	0.7944	0.921931	+-	0.0002	0.0008	0.0129	0.0049	0.008045	0.101465	++	0.0022	0.0008
cg02753354	-0.0175	0.0068	0.009593	0.242897	--	-0.0019	0.0008	-0.0122	0.0066	0.06406	0.265529	--	-0.0014	0.0008	-0.0197	0.0068	0.003864	0.203716	--	-0.0022	0.0008	-0.0148	0.0066	0.0258	0.162032	--	-0.0017	0.0008
cg02821342	0.0017	0.0057	0.7688	0.939414	+-	0.0003	0.0008	-0.0112	0.0055	0.04271	0.220401	--	-0.0014	0.0007	0.0001	0.0057	0.9892	0.992793	+-	0.0001	0.0008	-0.0112	0.0056	0.04382	0.211491	--	-0.0014	0.0007
cg02835421	0.0052	0.0055	0.3494	0.749224	+-	0.0001	0.0007	-0.0161	0.0054	0.002597	0.0832272	--	-0.0015	0.0006	0.003	0.0055	0.5883	0.843411	+-	-0.0002	0.0007	-0.0159	0.0054	0.003223	0.0799741	--	-0.0016	0.0006
cg02855778	0.0013	0.0047	0.7778	0.939414	+-	0.0002	0.0008	0.0031	0.0046	0.4966	0.743107	+-	0.0005	0.0008	0.0018	0.0048	0.7128	0.894926	+-	0.0003	0.0008	0.0033	0.0047	0.4761	0.710082	+-	0.0005	0.0008
cg02892925	0.0058	0.0075	0.4358	0.806425	++	0.001	0.0012	-0.0084	0.0072	0.2452	0.50691	--	-0.0015	0.0012	0.0047	0.0075	0.5361	0.832093	++	0.0008	0.0013	-0.0079	0.0073	0.283	0.528673	--	-0.0014	0.0012
cg02983090	-0.0181	0.0092	0.05052	0.438943	--	-0.0025	0.0013	-0.0208	0.009	0.02034	0.170322	--	-0.0027	0.0013	-0.0215	0.0093	0.02139	0.272188	--	-0.0029	0.0013	-0.0236	0.0091	0.009341	0.107966	--	-0.003	0.0013
cg02988730	0.0015	0.0035	0.6633	0.905451	++	0.0003	0.0005	-0.0045	0.0034	0.1835	0.437131	--	-0.0006	0.0005	0.0008	0.0035	0.8163	0.926317	+-	0.0002	0.0005	-0.0044	0.0034	0.197	0.428643	--	-0.0006	0.0005
cg02997316	0.0019	0.0052	0.7134	0.921843	-+	0	0.0005	0.0046	0.005	0.3558	0.622275	++	0.0004	0.0005	0.0027	0.0052	0.6013	0.847624	-+	0.0001	0.0005	0.0051	0.0051	0.3161	0.56479	++	0.0004	0.0005
cg03047995	-0.001	0.0057	0.8582	0.95274	-+	-0.0002	0.0009	-0.01	0.0056	0.07444	0.281784	--	-0.0017	0.0009	-0.0024	0.0058	0.6769	0.878169	-+	-0.0004	0.0009	-0.0102	0.0056	0.07078	0.251357	--	-0.0017	0.0009
cg03048432	-0.0008	0.0064	0.9018	0.972162	-+	-0.0002	0.001	-0.0201	0.0062	0.001189	0.068807	--	-0.0031	0.001	-0.0038	0.0064	0.5595	0.838276	-+	-0.0007	0.001	-0.0205	0.0063	0.001067	0.0589695	--	-0.0032	0.001
cg03059073	-0.0083	0.0043	0.05457	0.441044	--	-0.0014	0.0007	-0.0109	0.0042	0.009228	0.113783	--	-0.0019	0.0007	-0.0102	0.0044	0.02	0.267352	--	-0.0017	0.0007	-0.0125	0.0042	0.003148	0.0799741	--	-0.0021	0.0007
cg03144619	-0.0043	0.0112	0.6986	0.915294	+-	-0.0009	0.0018	0.0039	0.0109	0.7227	0.88098	+-	0.0006	0.0018	-0.004	0.0113	0.7226	0.894926	+-	-0.0009	0.0019	0.003	0.011	0.7876	0.906834	+-	0.0005	0.0018
cg03162410	0.0016	0.003	0.5986	0.879857	+-	0.0002	0.0005	0.0077	0.0029	0.006767	0.112172	++	0.0013	0.0005	0.0029	0.003	0.3366	0.683925	+-	0.0005	0.0005	0.008	0.0029	0.005441	0.0920528	++	0.0014	0.0005
cg03173827	0.0043	0.0036	0.2327	0.679255	++	0.0007	0.0006	0.0008	0.0035	0.8163	0.928275	+-	0.0001	0.0006	0.0045	0.0037	0.2188	0.57201	++	0.0008	0.0006	0.0015	0.0036	0.6822	0.845456	+-	0.0003	0.0006
cg03180134	0.0051	0.0051	0.3157	0.734025	++	0.0009	0.0009	0.0095	0.005	0.05736	0.250271	++	0.0016	0.0009	0.0068	0.0052	0.1891	0.546216	++	0.0012	0.0009	0.0103	0.005	0.04041	0.198224	++	0.0018	0.0009
cg03247245	-0.005	0.0036	0.1587	0.603932	--	-0.0008	0.0005	0.0015	0.0035	0.6535	0.829635	++	0.0002	0.0004	-0.0049	0.0036	0.1726	0.536747	--	-0.0007	0.0005	0.0009	0.0035	0.8046	0.912806	++	0.0001	0.0004
cg03254465	0.0093	0.0072	0.1983	0.650145	+-	0.0016	0.0012	0.0066	0.007	0.3461	0.61748	++	0.0011	0.0012	0.0104	0.0073	0.1548	0.531773	+-	0.0018	0.0012	0.0078	0.0071	0.2719	0.521963	++	0.0013	0.0012
cg03278811	0.0009	0.0034	0.8024	0.939494	+-	0.0002	0.0006	0.0033	0.0033	0.3241	0.591804	++	0.0006	0.0006	0.0013	0.0035	0.6999	0.893576	+-	0.0002	0.0006	0.0034	0.0034	0.3078	0.555918	++	0.0006	0.0006
cg03327570	-0.005	0.0076	0.5132	0.846929	--	-0.0003	0.0006	0.0001	0.0074	0.9886	0.995401	+-	0.0001	0.0006	-0.0051	0.0076	0.5035	0.829824	--	-0.0003	0.0007	-0.0005	0.0075	0.9423	0.985078	+-	0	0.0006
cg03335624	0.0003	0.0047	0.9513	0.985521	-+	0	0.0008	-0.006	0.0046	0.1872	0.443314	-+	-0.0011	0.0008	-0.0004	0.0048	0.9279	0.968855	-+	-0.0001	0.0008	-0.0061	0.0046	0.1859	0.416516	-+	-0.0011	0.0008
cg03337886	0.0037	0.0037	0.3198	0.73758	++	0.0005	0.0005	0.005	0.0036	0.1696	0.417904	-+	0.0005	0.0004	0.0047	0.0038	0.2144	0.569176	++	0.0006	0.0005	0.0057	0.0037	0.122	0.339363	-+	0.0006	0.0005
cg03354508	-0.004	0.0093	0.6676	0.905451	--	-0.0004	0.0009	-0.0091	0.009	0.3133	0.578462	+-	-0.0008	0.0009	-0.0059	0.0094	0.5251	0.832093	--	-0.0005	0.0009	-0.0099	0.0091	0.2778	0.526358	+-	-0.0008	0.0009
cg03390636	-0.0163	0.0085	0.05506	0.441044	--	-0.0021	0.0012	-0.0174	0.0083	0.03488	0.206539	--	-0.0022	0.0011	-0.0192	0.0086	0.02559	0.290604	--	-0.0024	0.0012	-0.0201	0.0083	0.016	0.137753	--	-0.0025	0.0011
cg03444940	-0.0024	0.0048	0.6144	0.89045	+-	-0.0003	0.0007	0.0064	0.0047	0.1671	0.414996	++	0.0009	0.0007	-0.0016	0.0049	0.7459	0.902702	+-	-0.0002	0.0007	0.0061	0.0047	0.1946	0.427914	++	0.0008	0.0007
cg03469471	0.0096	0.0047	0.04299	0.418788	++	0.0012	0.0006	0.0023	0.0046	0.6237	0.817027	++	0.0003	0.0006	0.0101	0.0048	0.03486	0.321099	++	0.0013	0.0006	0.0035	0.0047	0.4511	0.697408	++	0.0005	0.0006
cg03471593	0.002	0.0084	0.8069	0.940816	-+	0.0001	0.0011	0.009	0.0081	0.2696	0.530875	+-	0.0012	0.0011	0.0032	0.0085	0.7066	0.893576	-+	0.0003	0.0011	0.0097	0.0082	0.2385	0.482235	+-	0.0013	0.0011
cg03486991	0.0083	0.006	0.1679	0.613168	++	0.0013	0.001	-0.0037	0.0059	0.5303	0.761904	--	-0.0006	0.001	0.008	0.0061	0.1887	0.546216	++	0.0013	0.001	-0.0026	0.0059	0.6625	0.829626	-+	-0.0004	0.001
cg03487027	-0.0038	0.0138	0.7818	0.939414	--	0.0002	0.0013	0.0192	0.0134	0.1502	0.3879	+-	0.0024	0.0012	-0.0016	0.0139	0.911	0.966145	--	0.0005	0.0013	0.0192	0.0135	0.1561	0.383351	+-	0.0025	0.0012
cg03527802	0.0063	0.0036	0.07779	0.496472	+-	0.0011	0.0006	0.0089	0.0034	0.009745	0.113783	++	0.0015	0.0006	0.0078	0.0036	0.03008	0.304506	++	0.0013	0.0006	0.0099	0.0035	0.004605	0.0875792	++	0.0017	0.0006
cg03538922	0.0023	0.0065	0.7297	0.929319	+-	0.0004	0.0011	0.0069	0.0064	0.2784	0.541769	++	0.0012	0.0011	0.0033	0.0066	0.6194	0.85065	+-	0.0006	0.0011	0.0073	0.0064	0.2592	0.50958	++	0.0012	0.0011
cg03543319	-0.0092	0.0043	0.03262	0.365432	--	-0.0015	0.0007	-0.0068	0.0042	0.1044	0.330651	--	-0.0011	0.0007	-0.0104	0.0044	0.01715	0.258497	--	-0.0017	0.0007	-0.0083	0.0042	0.05027	0.221573	--	-0.0013	0.0007
cg03565674	0.0002	0.0033	0.957	0.985521	++	0.0001	0.0004	0.001	0.0032	0.7645	0.909283	-+	0.0001	0.0004	0.0004	0.0034	0.9088	0.966145	-+	0.0001	0.0004	0.001	0.0033	0.7551	0.889173	-+	0.0001	0.0004
cg03573390	0.0011	0.0066	0.8679	0.955879	+-	0.0001	0.0011	-0.0034	0.0064	0.5927	0.801547	--	-0.0006	0.0011	0.0006	0.0066	0.932	0.968855	+-	0	0.0011	-0.0034	0.0065	0.6031	0.789973	--	-0.0006	0.0011
cg03636488	-0.0007	0.0083	0.9368	0.979328	+-	-0.0007	0.001	-0.0002	0.0081	0.9772	0.995401	-+	-0.0004	0.0009	-0.0007	0.0084	0.937	0.968855	+-	-0.0008	0.001	-0.0004	0.0082	0.9609	0.98958	-+	-0.0005	0.0009
cg03661409	-0.0016	0.0042	0.7011	0.915294	-+	-0.0003	0.0004	-0.0056	0.0041	0.1672	0.414996	--	-0.0007	0.0004	-0.0024	0.0043	0.5675	0.838276	-+	-0.0004	0.0004	-0.0059	0.0041	0.1506	0.381643	--	-0.0008	0.0004
cg03677056	0.0016	0.0046	0.719	0.925909	++	0	0.0006	-0.0028	0.0044	0.5277	0.761788	--	-0.0003	0.0006	0.0013	0.0046	0.7834	0.919873	++	0	0.0007	-0.0026	0.0045	0.5607	0.765767	--	-0.0003	0.0006
cg03687532	-0.0009	0.0134	0.9447	0.983865	-+	-0.0005	0.0012	-0.019	0.013	0.1448	0.384042	--	-0.002	0.0011	-0.004	0.0135	0.7697	0.915468	-+	-0.0008	0.0012	-0.0191	0.0132	0.1463	0.378457	--	-0.002	0.0012
cg03717364	-0.0331	0.0199	0.09601	0.524179	--	-0.0012	0.0014	0.0507	0.0194	0.008843	0.112846	++	0.0033	0.0013	-0.0263	0.0201	0.1909	0.5495	--	-0.0008	0.0014	0.0468	0.0196	0.01685	0.137753	++	0.0031	0.0013
cg03726147	0.0005	0.0052	0.9187	0.976519	+-	0.0001	0.0006	0.0099	0.0051	0.05081	0.232715	++	0.0011	0.0005	0.002	0.0053	0.7027	0.893576	+-	0.0003	0.0006	0.01	0.0051	0.05087	0.221573	++	0.0011	0.0006
cg03726357	-0.0096	0.0034	0.005115	0.231727	--	-0.0015	0.0005	-0.0014	0.0033	0.674	0.846585	+-	-0.0001	0.0005	-0.0101	0.0035	0.003396	0.203716	--	-0.0015	0.0006	-0.0029	0.0034	0.3862	0.632727	+-	-0.0004	0.0005
cg03753191	0.0024	0.0056	0.6723	0.905451	-+	0.0003	0.0006	-0.0014	0.0054	0.7921	0.913855	-+	0	0.0006	0.0023	0.0057	0.6867	0.885511	-+	0.0003	0.0007	-0.001	0.0055	0.8508	0.930249	-+	0	0.0006
cg03764274	-0.001	0.0033	0.7534	0.939414	+-	-0.0002	0.0006	-0.0001	0.0032	0.9753	0.995401	+-	0	0.0005	-0.0011	0.0033	0.7422	0.90075	+-	-0.0002	0.0006	-0.0003	0.0032	0.9199	0.975188	+-	-0.0001	0.0006
cg03796381	-0.003	0.004	0.4484	0.812955	--	-0.0005	0.0006	0.0023	0.0038	0.5447	0.769261	-+	0.0003	0.0006	-0.0026	0.004	0.5172	0.830928	--	-0.0004	0.0007	0.0019	0.0039	0.619	0.799991	-+	0.0003	0.0006
cg03841312	0.0029	0.0056	0.6051	0.884705	++	0.0004	0.0009	0.0089	0.0055	0.1045	0.330651	++	0.0014	0.0009	0.0043	0.0057	0.4471	0.790196	++	0.0007	0.0009	0.0095	0.0055	0.08698	0.281666	++	0.0015	0.0009
cg03850035	0.0003	0.0031	0.9261	0.978514	-+	0.0001	0.0005	-0.0007	0.003	0.8238	0.930372	-+	-0.0001	0.0005	0.0002	0.0032	0.9368	0.968855	-+	0.0001	0.0005	-0.0006	0.0031	0.8382	0.928968	-+	-0.0001	0.0005
cg03875678	-0.006	0.0043	0.1658	0.613168	--	-0.001	0.0007	-0.0037	0.0042	0.3815	0.65209	--	-0.0006	0.0007	-0.0067	0.0044	0.127	0.503746	--	-0.0011	0.0007	-0.0046	0.0043	0.2748	0.525861	--	-0.0007	0.0007
cg03930153	-0.0138	0.0081	0.08795	0.517096	--	-0.0023	0.0014	-0.0096	0.0078	0.2197	0.481299	-+	-0.0016	0.0013	-0.0152	0.0082	0.06265	0.392232	--	-0.0026	0.0014	-0.0119	0.0079	0.1352	0.361551	-+	-0.002	0.0013
cg03996020	0.011	0.007	0.1175	0.552356	++	0.0016	0.0011	0.0003	0.0068	0.965	0.992951	+-	0	0.0011	0.0112	0.0071	0.1169	0.491929	++	0.0016	0.0011	0.0018	0.0069	0.7892	0.907416	+-	0.0002	0.0011
cg04004830	-0.0055	0.0083	0.5062	0.844679	-+	-0.001	0.0007	-0.0182	0.008	0.02369	0.180174	--	-0.002	0.0007	-0.0084	0.0084	0.3139	0.668954	-+	-0.0013	0.0008	-0.0191	0.0081	0.01863	0.138876	--	-0.0021	0.0007
cg04011671	-0.008	0.0168	0.6342	0.900398	-+	-0.0004	0.0008	0.0436	0.0163	0.0074	0.112172	++	0.0016	0.0008	-0.0011	0.0169	0.9478	0.974483	-+	-0.0002	0.0009	0.0436	0.0165	0.008078	0.101465	++	0.0016	0.0008
cg04031093	-0.0018	0.0064	0.7795	0.939414	-+	-0.0003	0.001	-0.0127	0.0062	0.03946	0.215161	--	-0.002	0.001	-0.0037	0.0064	0.5624	0.838276	-+	-0.0006	0.001	-0.0131	0.0062	0.03626	0.185228	--	-0.0021	0.001
cg04052013	-0.0059	0.0027	0.02716	0.326314	--	-0.001	0.0005	0.0081	0.0026	0.001715	0.0789853	++	0.0014	0.0004	-0.0049	0.0027	0.07096	0.404563	--	-0.0008	0.0005	0.0074	0.0026	0.004754	0.0875792	++	0.0013	0.0004
cg04069539	0.0009	0.0045	0.8452	0.95274	+-	0.0002	0.0008	0.0052	0.0044	0.2367	0.498031	++	0.0009	0.0007	0.0017	0.0045	0.7146	0.894926	+-	0.0003	0.0008	0.0052	0.0044	0.2362	0.479926	++	0.0009	0.0007
cg04070976	0.003	0.005	0.5566	0.865913	++	0.0004	0.0008	-0.0005	0.0049	0.9173	0.970753	+-	-0.0001	0.0007	0.0029	0.0051	0.5648	0.838276	++	0.0004	0.0008	-0.0001	0.0049	0.9882	0.996716	+-	-0.0001	0.0008
cg04189326	-0.002	0.0033	0.5548	0.865913	+-	-0.0003	0.0006	0.0011	0.0032	0.743	0.891385	-+	0.0002	0.0006	-0.0017	0.0034	0.6053	0.847624	+-	-0.0003	0.0006	0.0007	0.0033	0.8266	0.919801	-+	0.0001	0.0006
cg04206967	0.0043	0.0061	0.4831	0.834354	++	0.0005	0.0008	0.0165	0.006	0.005563	0.102796	++	0.0023	0.0008	0.0068	0.0062	0.2715	0.633012	++	0.0009	0.0008	0.0174	0.006	0.003804	0.0875792	++	0.0024	0.0008
cg04221117	0.0037	0.008	0.6419	0.900398	++	0.0001	0.0006	-0.001	0.0078	0.9016	0.961939	+-	-0.0002	0.0006	0.0035	0.0081	0.662	0.868745	++	0.0001	0.0006	-0.0004	0.0079	0.9625	0.98958	+-	-0.0002	0.0006
cg04221877	-0.004	0.0039	0.31	0.732165	--	-0.0004	0.0005	0.0067	0.0038	0.07618	0.284997	++	0.001	0.0005	-0.003	0.0039	0.4411	0.78135	--	-0.0003	0.0005	0.0062	0.0038	0.1029	0.309073	++	0.0009	0.0005
cg04222728	-0.0032	0.0055	0.5572	0.865913	--	-0.0002	0.0005	-0.0029	0.0053	0.5836	0.791824	+-	-0.0002	0.0005	-0.0038	0.0055	0.4889	0.817133	--	-0.0002	0.0005	-0.0034	0.0054	0.5233	0.744974	+-	-0.0002	0.0005
cg04246167	-0.0049	0.0037	0.1846	0.636025	+-	-0.0005	0.0005	-0.0062	0.0036	0.08195	0.299022	--	-0.0009	0.0005	-0.006	0.0037	0.1095	0.48942	+-	-0.0007	0.0005	-0.0072	0.0036	0.04613	0.21978	--	-0.001	0.0005
cg04276057	-0.0015	0.0028	0.5921	0.878087	--	-0.0002	0.0004	0.0062	0.0027	0.02334	0.179156	++	0.001	0.0004	-0.0005	0.0028	0.8566	0.940144	-+	-0.0001	0.0004	0.0061	0.0028	0.02618	0.162088	++	0.001	0.0004
cg04310331	0.0053	0.0031	0.08481	0.510195	++	0.0009	0.0005	-0.0055	0.003	0.06581	0.266192	--	-0.0009	0.0005	0.0046	0.0031	0.1359	0.517174	++	0.0008	0.0005	-0.0049	0.003	0.104	0.311249	--	-0.0008	0.0005
cg04324917	0.0008	0.0037	0.8167	0.947627	+-	0.0003	0.0006	0.0036	0.0035	0.314	0.578462	+-	0.0006	0.0006	0.0013	0.0037	0.7248	0.894926	+-	0.0003	0.0006	0.0037	0.0036	0.2976	0.543415	+-	0.0006	0.0006
cg04337944	-0.0076	0.004	0.05533	0.441044	--	-0.0013	0.0007	0.0101	0.0039	0.009406	0.113783	++	0.0017	0.0007	-0.0063	0.004	0.1205	0.49905	--	-0.0011	0.0007	0.0091	0.0039	0.02038	0.144402	++	0.0016	0.0007
cg04436755	0.0025	0.0046	0.5797	0.873766	+-	0.0003	0.0008	0.0128	0.0044	0.003815	0.0832272	++	0.0021	0.0007	0.0046	0.0046	0.3187	0.67227	++	0.0006	0.0008	0.0133	0.0045	0.002846	0.0799741	++	0.0021	0.0007
cg04454050	0.0009	0.0032	0.7695	0.939414	+-	0.0001	0.0005	-0.0042	0.0031	0.1797	0.430553	--	-0.0006	0.0005	0.0003	0.0033	0.9181	0.968855	+-	0	0.0005	-0.0042	0.0032	0.1819	0.412008	--	-0.0006	0.0005
cg04460609	-0.0036	0.0041	0.3784	0.764657	--	-0.0006	0.0007	0	0.004	0.992	0.995401	-+	0	0.0007	-0.0036	0.0042	0.3815	0.721551	--	-0.0006	0.0007	-0.0004	0.004	0.915	0.973729	-+	-0.0001	0.0007
cg04497992	-0.0095	0.0046	0.03684	0.386587	--	-0.0012	0.0006	0.0041	0.0044	0.3613	0.626606	+-	0.0006	0.0006	-0.0093	0.0046	0.04469	0.37048	--	-0.0012	0.0006	0.0028	0.0045	0.5351	0.748057	+-	0.0004	0.0006
cg04500896	0.0076	0.0044	0.08117	0.498444	++	0.0013	0.0007	0.0086	0.0043	0.04295	0.220401	++	0.0015	0.0007	0.0092	0.0044	0.03783	0.337662	++	0.0016	0.0008	0.0099	0.0043	0.0208	0.146015	++	0.0017	0.0007
cg04522498	-0.0079	0.0054	0.1426	0.603932	--	-0.001	0.0007	0.0106	0.0052	0.04386	0.221856	++	0.0015	0.0007	-0.0067	0.0055	0.224	0.576696	--	-0.0008	0.0007	0.0097	0.0053	0.06813	0.248883	++	0.0014	0.0007
cg04523868	0.0046	0.0057	0.4233	0.797536	-+	0.0003	0.0006	0.0068	0.0055	0.2154	0.477451	++	0.0008	0.0005	0.0057	0.0058	0.3264	0.679822	-+	0.0005	0.0006	0.0078	0.0056	0.1618	0.386548	++	0.0008	0.0006
cg04554131	-0.0026	0.0059	0.6633	0.905451	--	-0.0004	0.0007	0.0069	0.0057	0.2246	0.484879	-+	0.0009	0.0007	-0.0013	0.006	0.8217	0.926317	--	-0.0002	0.0007	0.0067	0.0058	0.2477	0.495802	-+	0.0009	0.0007
cg04608933	0.003	0.0038	0.4345	0.806189	+-	0.0005	0.0005	-0.0035	0.0037	0.3468	0.61748	--	-0.0005	0.0005	0.0024	0.0038	0.5278	0.832093	+-	0.0004	0.0005	-0.0033	0.0037	0.377	0.628839	+-	-0.0004	0.0005
cg04682802	0.003	0.0078	0.6973	0.915294	++	0.0005	0.0013	-0.0023	0.0076	0.7661	0.909881	-+	-0.0003	0.0013	0.003	0.0079	0.7071	0.893576	++	0.0005	0.0013	-0.0019	0.0077	0.806	0.912806	-+	-0.0002	0.0013
cg04821520	-0.0043	0.0063	0.4962	0.842366	-+	-0.0006	0.001	-0.0139	0.0061	0.02261	0.178511	-+	-0.0021	0.001	-0.0062	0.0064	0.3271	0.679822	-+	-0.0009	0.001	-0.0148	0.0062	0.01674	0.137753	-+	-0.0023	0.001
cg04830471	-0.0126	0.0057	0.02856	0.338232	--	-0.0009	0.0004	0.0009	0.0056	0.8705	0.944561	-+	-0.0001	0.0004	-0.0126	0.0058	0.03064	0.306031	--	-0.001	0.0004	-0.001	0.0056	0.8553	0.931726	-+	-0.0003	0.0004
cg04872675	0.0024	0.0059	0.6837	0.912432	+-	0.0004	0.001	0.0173	0.0057	0.002298	0.0832272	++	0.0029	0.001	0.0049	0.0059	0.4101	0.753253	+-	0.0008	0.001	0.0178	0.0057	0.001975	0.0766645	++	0.003	0.001
cg04912316	-0.0024	0.0061	0.6965	0.915294	--	0.0001	0.0006	-0.0012	0.0059	0.845	0.937752	+-	0.0002	0.0006	-0.003	0.0062	0.6241	0.850952	--	0	0.0006	-0.0015	0.006	0.8009	0.912806	+-	0.0002	0.0006
cg04933530	-0.0089	0.0036	0.0143	0.249675	--	-0.0011	0.0005	0.0036	0.0035	0.3147	0.578462	++	0.0005	0.0004	-0.0085	0.0037	0.02064	0.267352	--	-0.001	0.0005	0.0023	0.0036	0.5289	0.744974	++	0.0003	0.0005
cg04945379	-0.0017	0.0037	0.6415	0.900398	+-	-0.0001	0.0004	-0.0079	0.0036	0.02931	0.191891	--	-0.001	0.0004	-0.0029	0.0038	0.4363	0.776342	+-	-0.0002	0.0004	-0.0084	0.0037	0.02193	0.149759	--	-0.001	0.0004
cg04968127	0.0074	0.0044	0.09489	0.524179	++	0.0012	0.0008	-0.0011	0.0043	0.7948	0.913855	+-	-0.0002	0.0007	0.0072	0.0045	0.1083	0.487939	++	0.0012	0.0008	0	0.0043	0.9908	0.997111	+-	0	0.0007
cg04982834	-0.0113	0.0044	0.01071	0.242897	--	-0.0019	0.0007	0.009	0.0043	0.03601	0.208286	++	0.0016	0.0007	-0.0103	0.0045	0.02167	0.272188	--	-0.0017	0.0008	0.0074	0.0043	0.08892	0.283518	++	0.0013	0.0007
cg04983687	-0.0116	0.0063	0.06563	0.476783	--	-0.0016	0.0008	0.0031	0.0061	0.6107	0.812818	-+	0.0007	0.0008	-0.0113	0.0064	0.07595	0.419027	--	-0.0015	0.0009	0.0014	0.0062	0.8174	0.918191	-+	0.0004	0.0008
cg05012661	-0.0068	0.0063	0.2779	0.698118	--	-0.0012	0.0011	0.0062	0.0061	0.3121	0.578462	++	0.001	0.001	-0.0061	0.0063	0.3362	0.683925	--	-0.0011	0.0011	0.0055	0.0062	0.3758	0.628839	++	0.0009	0.001
cg05056497	-0.0004	0.0074	0.9593	0.985521	+-	-0.0001	0.0012	0.0161	0.0072	0.02483	0.183325	++	0.0028	0.0012	0.0021	0.0075	0.7795	0.919211	++	0.0004	0.0013	0.0163	0.0072	0.024	0.157905	++	0.0029	0.0012
cg05057834	0.0053	0.0036	0.1379	0.598529	++	0.0008	0.0006	0.0025	0.0035	0.4713	0.729273	+-	0.0004	0.0006	0.0057	0.0036	0.1145	0.491929	++	0.0009	0.0006	0.0032	0.0035	0.354	0.606335	+-	0.0005	0.0006
cg05061471	0.0009	0.0047	0.8543	0.95274	+-	0.0001	0.0007	0.0022	0.0046	0.6354	0.821758	-+	0.0003	0.0007	0.0013	0.0048	0.7834	0.919873	+-	0.0001	0.0008	0.0021	0.0046	0.6486	0.821923	-+	0.0003	0.0007
cg05119988	-0.0044	0.0059	0.456	0.812955	+-	-0.0007	0.001	-0.0016	0.0058	0.7864	0.913855	-+	-0.0003	0.001	-0.0045	0.006	0.4499	0.790267	+-	-0.0007	0.001	-0.0024	0.0058	0.6833	0.845456	-+	-0.0004	0.001
cg05135499	0.0056	0.0079	0.48	0.832469	++	0.0008	0.001	0.0192	0.0076	0.01192	0.125476	++	0.0025	0.001	0.0086	0.0079	0.2777	0.634425	++	0.0012	0.001	0.0203	0.0077	0.00848	0.101883	++	0.0027	0.001
cg05141333	0.0001	0.0077	0.994	0.996404	+-	0	0.0005	0.0111	0.0074	0.136	0.374565	++	0.0006	0.0005	0.0018	0.0077	0.8181	0.926317	+-	0.0001	0.0005	0.0111	0.0075	0.1388	0.36645	++	0.0006	0.0005
cg05155595	-0.0085	0.0043	0.04667	0.434713	--	-0.0011	0.0005	0.0018	0.0042	0.6598	0.832533	++	0.0002	0.0005	-0.0085	0.0043	0.0509	0.379616	--	-0.0011	0.0006	0.0006	0.0042	0.8825	0.953836	+-	0.0001	0.0005
cg05191655	-0.0058	0.0038	0.1268	0.579845	+-	-0.001	0.0006	-0.0044	0.0037	0.235	0.495712	--	-0.0007	0.0006	-0.0065	0.0038	0.08705	0.448226	+-	-0.0011	0.0006	-0.0055	0.0037	0.1359	0.362254	--	-0.0009	0.0006
cg05208050	-0.0042	0.005	0.4006	0.784332	--	-0.0003	0.0004	-0.0054	0.0048	0.2664	0.528339	+-	-0.0003	0.0004	-0.0053	0.0051	0.2984	0.658582	--	-0.0003	0.0004	-0.0062	0.0049	0.2052	0.437303	+-	-0.0003	0.0004
cg05208178	0.0027	0.0038	0.4761	0.829174	++	0.0003	0.0006	-0.0021	0.0037	0.5738	0.786248	-+	-0.0002	0.0005	0.0025	0.0038	0.5098	0.830928	++	0.0003	0.0006	-0.0017	0.0037	0.6393	0.815353	-+	-0.0002	0.0005
cg05294455	0.0004	0.0049	0.9313	0.978514	+-	0	0.0008	0.0155	0.0047	0.001093	0.068807	++	0.0025	0.0008	0.0026	0.0049	0.6036	0.847624	+-	0.0004	0.0008	0.0157	0.0048	0.001022	0.0589695	++	0.0025	0.0008
cg05343289	-0.0077	0.0042	0.06792	0.481245	--	-0.0007	0.0005	-0.0013	0.0041	0.7466	0.89441	--	-0.0003	0.0005	-0.0081	0.0043	0.05864	0.385814	--	-0.0008	0.0005	-0.0026	0.0041	0.5271	0.744974	--	-0.0004	0.0005
cg05349624	-0.01	0.0078	0.1992	0.650145	+-	-0.0014	0.0012	0.0092	0.0076	0.224	0.484846	++	0.0014	0.0012	-0.0089	0.0079	0.2567	0.622232	+-	-0.0013	0.0012	0.0076	0.0076	0.321	0.568609	+-	0.0012	0.0012
cg05433805	-0.0171	0.0097	0.07945	0.496472	--	-0.0021	0.0011	-0.0076	0.0095	0.4226	0.688282	-+	-0.001	0.0011	-0.0182	0.0098	0.06469	0.392232	--	-0.0022	0.0011	-0.0102	0.0096	0.2854	0.528673	-+	-0.0013	0.0011
cg05460571	0.0043	0.0046	0.3517	0.749224	-+	0.0005	0.0007	0.0092	0.0045	0.03945	0.215161	++	0.0013	0.0006	0.0058	0.0046	0.213	0.569176	++	0.0008	0.0007	0.0101	0.0045	0.02483	0.158339	++	0.0014	0.0006
cg05478824	0.0065	0.0044	0.1404	0.603065	+-	0.0007	0.0006	0.0081	0.0043	0.05808	0.250773	++	0.001	0.0006	0.0078	0.0044	0.07894	0.422202	++	0.0009	0.0006	0.009	0.0043	0.03591	0.185228	++	0.0012	0.0006
cg05503887	-0.0072	0.0046	0.1122	0.550761	--	-0.0007	0.0005	0.0021	0.0044	0.6343	0.821617	-+	0.0002	0.0005	-0.007	0.0046	0.1288	0.505573	--	-0.0007	0.0005	0.001	0.0045	0.8222	0.919143	-+	0.0001	0.0005
cg05504759	0.0039	0.0028	0.1602	0.603932	+-	0.0007	0.0005	0	0.0027	0.9982	0.9985	+-	0	0.0005	0.004	0.0028	0.1617	0.536197	+-	0.0007	0.0005	0.0005	0.0027	0.8684	0.942282	+-	0.0001	0.0005
cg05573767	-0.0064	0.0098	0.5175	0.84952	--	-0.0011	0.0016	0.021	0.0095	0.02778	0.188767	++	0.0032	0.0015	-0.0035	0.0099	0.7276	0.894926	+-	-0.0006	0.0016	0.0204	0.0096	0.03411	0.183892	++	0.0032	0.0015
cg05575921	0.01	0.0095	0.2923	0.718875	+-	0.0016	0.0011	0.006	0.0093	0.5141	0.751656	++	0.0006	0.001	0.0112	0.0096	0.2434	0.603177	++	0.0018	0.0011	0.0074	0.0094	0.4308	0.682027	++	0.0008	0.0011
cg05593411	0.009	0.0081	0.2642	0.684443	-+	0.0008	0.0007	0.0002	0.0078	0.9765	0.995401	+-	-0.0001	0.0007	0.0092	0.0082	0.2611	0.623418	-+	0.0008	0.0008	0.0018	0.0079	0.8249	0.919143	++	0	0.0007
cg05648303	-0.0051	0.0087	0.553	0.865913	--	-0.0008	0.0013	-0.0094	0.0084	0.2648	0.52769	--	-0.0014	0.0013	-0.0065	0.0088	0.4561	0.792677	--	-0.001	0.0013	-0.0102	0.0085	0.2296	0.469971	--	-0.0015	0.0013
cg05779272	0.0061	0.0027	0.02384	0.294976	++	0.001	0.0005	-0.0001	0.0026	0.9639	0.992951	-+	0	0.0004	0.0063	0.0027	0.02039	0.267352	++	0.0011	0.0005	0.0007	0.0027	0.7788	0.900816	-+	0.0001	0.0004
cg05799596	0.0031	0.0036	0.3933	0.784332	++	0.0006	0.0005	0.003	0.0035	0.3976	0.66588	++	0.0003	0.0005	0.0036	0.0037	0.3177	0.671871	++	0.0007	0.0005	0.0034	0.0035	0.3332	0.5803	++	0.0004	0.0005
cg05814312	-0.0102	0.0052	0.05121	0.438943	--	-0.0017	0.0009	0.0083	0.0051	0.1038	0.330651	++	0.0013	0.0008	-0.0091	0.0053	0.08592	0.445173	--	-0.0015	0.0009	0.0069	0.0051	0.1828	0.412247	++	0.0011	0.0008
cg05851442	0.0123	0.0124	0.3228	0.739688	++	0.0017	0.0013	0.0276	0.0121	0.02205	0.178511	++	0.0031	0.0012	0.0166	0.0125	0.1837	0.541948	++	0.0022	0.0013	0.03	0.0122	0.01373	0.135273	++	0.0035	0.0012
cg05894462	0.0023	0.004	0.5658	0.867002	+-	0.0004	0.0006	0.0014	0.0039	0.7237	0.88098	++	0.0002	0.0006	0.0025	0.004	0.5302	0.832093	+-	0.0004	0.0006	0.0016	0.0039	0.6748	0.839954	++	0.0003	0.0006
cg05901196	0.0057	0.0056	0.3091	0.732165	++	0.001	0.0009	0.0063	0.0054	0.2421	0.50301	++	0.0011	0.0009	0.0068	0.0057	0.2309	0.58537	++	0.0011	0.0009	0.0073	0.0055	0.183	0.412247	++	0.0012	0.0009
cg05910124	0.0044	0.0046	0.3335	0.749224	++	0.0008	0.0008	0.0042	0.0044	0.342	0.615007	++	0.0007	0.0008	0.0051	0.0046	0.2653	0.627536	++	0.0009	0.0008	0.0049	0.0045	0.2753	0.525861	++	0.0008	0.0008
cg05922714	-0.0013	0.006	0.8224	0.948118	+-	-0.0002	0.0009	0.0006	0.0058	0.9196	0.970753	+-	0	0.0009	-0.0013	0.006	0.8299	0.933497	+-	-0.0002	0.0009	0.0003	0.0059	0.9622	0.98958	+-	0	0.0009
cg05925497	-0.0048	0.0091	0.598	0.879857	+-	-0.0009	0.0012	0.0135	0.0088	0.1242	0.361269	++	0.002	0.0011	-0.0026	0.0092	0.7764	0.919211	+-	-0.0006	0.0012	0.013	0.0089	0.1442	0.377103	++	0.0019	0.0011
cg05935520	-0.0016	0.0055	0.7705	0.939414	+-	-0.0003	0.0008	-0.0015	0.0054	0.7798	0.913855	--	-0.0003	0.0008	-0.0019	0.0056	0.7365	0.899203	+-	-0.0004	0.0008	-0.0019	0.0054	0.7273	0.87763	--	-0.0003	0.0008
cg05942111	-0.0118	0.0049	0.01536	0.249675	--	-0.001	0.0005	-0.0016	0.0047	0.7363	0.887199	+-	-0.0001	0.0005	-0.0124	0.0049	0.01203	0.226656	--	-0.001	0.0005	-0.0036	0.0048	0.456	0.699363	+-	-0.0003	0.0005
cg05950943	-0.0003	0.0028	0.9262	0.978514	+-	-0.0001	0.0005	0.0028	0.0027	0.3029	0.568109	-+	0.0005	0.0005	0.0002	0.0028	0.9302	0.968855	+-	0	0.0005	0.0027	0.0027	0.3168	0.56479	-+	0.0005	0.0005
cg06001419	-0.0054	0.0044	0.221	0.673562	--	-0.0007	0.0006	-0.0007	0.0043	0.8763	0.948372	-+	-0.0001	0.0006	-0.0056	0.0045	0.2098	0.56838	--	-0.0007	0.0006	-0.0016	0.0043	0.7168	0.869359	--	-0.0003	0.0006
cg06178669	-0.0099	0.0079	0.2084	0.659403	--	-0.0014	0.0012	-0.0045	0.0077	0.5557	0.778758	--	-0.0006	0.0012	-0.0107	0.008	0.178	0.536747	--	-0.0015	0.0012	-0.006	0.0077	0.4386	0.688635	--	-0.0008	0.0012
cg06231285	0.0023	0.0045	0.6047	0.884705	+-	0.0004	0.0006	0.0089	0.0043	0.04056	0.21554	++	0.0013	0.0006	0.0037	0.0045	0.4197	0.75802	+-	0.0006	0.0006	0.0093	0.0044	0.03379	0.183892	++	0.0013	0.0006
cg06336535	-0.0046	0.0048	0.3395	0.749224	+-	-0.0008	0.0007	0.0124	0.0047	0.007705	0.112172	++	0.0019	0.0007	-0.0027	0.0048	0.5737	0.838276	+-	-0.0005	0.0007	0.0117	0.0047	0.01256	0.126979	++	0.0018	0.0007
cg06378491	0.0039	0.0023	0.09045	0.523235	++	0.0007	0.0004	0.0037	0.0022	0.1041	0.330651	++	0.0006	0.0004	0.0046	0.0023	0.04829	0.37067	++	0.0008	0.0004	0.0043	0.0023	0.06077	0.232158	++	0.0007	0.0004
cg06388350	0.0012	0.0046	0.7891	0.939494	-+	0	0.0007	-0.0109	0.0045	0.01474	0.138857	--	-0.0017	0.0007	-0.0003	0.0047	0.9436	0.974152	-+	-0.0002	0.0007	-0.0108	0.0045	0.01701	0.137753	--	-0.0017	0.0007
cg06405563	0.0068	0.0058	0.2453	0.684443	++	0.0011	0.001	0.0071	0.0057	0.2115	0.475159	++	0.0011	0.0009	0.0081	0.0059	0.1697	0.536747	++	0.0013	0.001	0.0081	0.0057	0.159	0.384376	++	0.0013	0.0009
cg06462065	0.0009	0.0039	0.8176	0.947627	+-	0.0001	0.0006	0.0022	0.0038	0.5702	0.785694	++	0.0004	0.0006	0.0012	0.004	0.7549	0.906974	+-	0.0002	0.0006	0.0021	0.0039	0.5807	0.780227	+-	0.0004	0.0006
cg06478823	0.0237	0.0076	0.001833	0.151956	++	0.0036	0.0011	-0.0229	0.0074	0.00191	0.0791695	--	-0.0032	0.0011	0.0208	0.0077	0.006669	0.203716	++	0.0032	0.0011	-0.02	0.0075	0.007257	0.0958613	--	-0.0028	0.0011
cg06500792	-0.0093	0.0046	0.04024	0.406817	--	-0.0013	0.0006	-0.0021	0.0044	0.6273	0.817027	--	-0.0002	0.0006	-0.0099	0.0046	0.03119	0.307803	--	-0.0013	0.0006	-0.0036	0.0045	0.4196	0.668939	--	-0.0004	0.0006
cg06535156	-0.0028	0.0035	0.4197	0.797536	+-	-0.0005	0.0006	0.0085	0.0034	0.01282	0.127804	++	0.0014	0.0006	-0.0016	0.0036	0.6555	0.865566	+-	-0.0003	0.0006	0.0082	0.0035	0.01778	0.137753	++	0.0014	0.0006
cg06560379	0.0063	0.005	0.2046	0.656823	+-	0.0007	0.0006	-0.003	0.0048	0.5376	0.766611	-+	-0.0004	0.0005	0.0062	0.0051	0.2234	0.576696	++	0.0007	0.0006	-0.0023	0.0049	0.6383	0.815353	-+	-0.0003	0.0006
cg06634552	0.0035	0.0049	0.4739	0.829174	++	0.0005	0.0007	-0.0057	0.0048	0.2303	0.48746	-+	-0.0008	0.0007	0.0029	0.005	0.5624	0.838276	++	0.0004	0.0007	-0.0054	0.0048	0.2627	0.511217	-+	-0.0008	0.0007
cg06685437	0.0038	0.0031	0.2189	0.673295	-+	0.0005	0.0005	0.0041	0.003	0.1715	0.417904	++	0.0006	0.0004	0.0045	0.0031	0.1505	0.531773	-+	0.0006	0.0005	0.0049	0.003	0.1102	0.317831	++	0.0007	0.0004
cg06775523	0.0083	0.0082	0.3161	0.734025	+-	0.0009	0.0012	-0.0053	0.008	0.5072	0.745512	-+	-0.0009	0.0012	0.0077	0.0083	0.3522	0.70011	+-	0.0008	0.0012	-0.0045	0.0081	0.5782	0.77813	--	-0.0008	0.0012
cg06850687	-0.0152	0.0048	0.001503	0.151956	--	-0.0018	0.0006	0.0025	0.0046	0.585	0.792426	-+	0.0002	0.0006	-0.0151	0.0048	0.001849	0.188644	--	-0.0018	0.0006	0.0002	0.0047	0.9638	0.98958	-+	0	0.0006
cg06870470	-0.0016	0.006	0.7944	0.939494	--	-0.0004	0.0009	-0.0097	0.0059	0.09924	0.327769	-+	-0.0015	0.0009	-0.0027	0.0061	0.6534	0.865285	-+	-0.0006	0.0009	-0.0101	0.0059	0.08882	0.283518	-+	-0.0016	0.0009
cg06872313	-0.0085	0.0045	0.05949	0.456641	--	-0.0014	0.0008	-0.0078	0.0044	0.07632	0.284997	--	-0.0013	0.0007	-0.0097	0.0045	0.03221	0.310489	--	-0.0016	0.0008	-0.0091	0.0044	0.03983	0.196542	--	-0.0016	0.0008
cg06874403	0.0024	0.005	0.6305	0.900398	+-	0.0004	0.0009	0.0111	0.0049	0.02305	0.178584	++	0.0019	0.0008	0.0042	0.0051	0.4021	0.747401	++	0.0007	0.0009	0.0116	0.0049	0.01881	0.138876	++	0.002	0.0008
cg06890610	0.0048	0.006	0.42	0.797536	-+	0.0005	0.0007	0.0011	0.0058	0.8527	0.937752	++	0.0002	0.0007	0.0051	0.006	0.3995	0.744237	-+	0.0006	0.0007	0.0019	0.0059	0.7449	0.885971	++	0.0003	0.0007
cg06898463	-0.0034	0.0063	0.5908	0.87773	--	-0.0005	0.0008	-0.0018	0.0062	0.7697	0.911545	--	-0.0002	0.0008	-0.0038	0.0064	0.5539	0.838276	--	-0.0006	0.0008	-0.0023	0.0062	0.7162	0.869359	--	-0.0003	0.0008
cg06937357	0.0024	0.0054	0.6608	0.905451	++	0.0002	0.0005	0.0028	0.0052	0.5988	0.805853	++	0.0003	0.0005	0.0028	0.0055	0.6024	0.847624	++	0.0002	0.0005	0.0032	0.0053	0.5506	0.759298	++	0.0003	0.0005
cg06967124	0.0068	0.0061	0.2678	0.687326	++	0.0012	0.001	0.0021	0.006	0.7223	0.88098	+-	0.0004	0.001	0.007	0.0062	0.2625	0.623532	++	0.0012	0.0011	0.0032	0.006	0.5992	0.789973	+-	0.0006	0.001
cg06996175	0.0027	0.0053	0.6125	0.889251	+-	0.0004	0.0009	0.0095	0.0052	0.06639	0.266192	++	0.0015	0.0008	0.0042	0.0054	0.432	0.773495	+-	0.0006	0.0009	0.0098	0.0052	0.05977	0.231539	++	0.0016	0.0009
cg07042014	-0.0014	0.0038	0.7125	0.921843	--	-0.0003	0.0006	-0.0048	0.0037	0.1858	0.441342	-+	-0.0008	0.0006	-0.0021	0.0038	0.5899	0.843411	--	-0.0004	0.0006	-0.0052	0.0037	0.1649	0.391697	--	-0.0008	0.0006
cg07102001	0.0015	0.0032	0.6339	0.900398	++	0.0003	0.0005	-0.0001	0.0031	0.9651	0.992951	+-	-0.0001	0.0005	0.0015	0.0032	0.643	0.856989	+-	0.0003	0.0005	0.0001	0.0031	0.9866	0.996716	+-	0	0.0005
cg07116631	-0.0048	0.0048	0.3193	0.73758	--	-0.0008	0.0008	0.0027	0.0047	0.5691	0.785694	-+	0.0004	0.0008	-0.0044	0.0049	0.3651	0.706486	--	-0.0008	0.0008	0.002	0.0047	0.6776	0.842175	-+	0.0003	0.0008
cg07133097	-0.0076	0.0153	0.6203	0.89236	--	-0.0013	0.0021	-0.0315	0.0148	0.03348	0.202591	--	-0.0036	0.002	-0.0131	0.0154	0.3963	0.741609	--	-0.0019	0.0021	-0.0331	0.015	0.02713	0.162977	--	-0.0038	0.0021
cg07137429	-0.0075	0.0029	0.01052	0.242897	--	-0.001	0.0004	-0.0005	0.0028	0.8509	0.937752	+-	0	0.0004	-0.0078	0.003	0.008349	0.203716	--	-0.0011	0.0004	-0.0018	0.0029	0.5369	0.74931	+-	-0.0002	0.0004
cg07144560	-0.0045	0.0039	0.242	0.684443	--	-0.0006	0.0005	0.0015	0.0037	0.6966	0.859964	-+	0.0001	0.0005	-0.0043	0.0039	0.2726	0.633012	--	-0.0006	0.0005	0.0008	0.0038	0.8343	0.925883	-+	0	0.0005
cg07157107	0.0005	0.0058	0.9255	0.978514	+-	0	0.0009	-0.0109	0.0056	0.05299	0.234913	--	-0.0016	0.0009	-0.001	0.0059	0.8706	0.940144	+-	-0.0002	0.0009	-0.0112	0.0057	0.05	0.221573	--	-0.0016	0.0009
cg07168232	-0.0031	0.0031	0.3092	0.732165	--	-0.0005	0.0005	-0.0046	0.003	0.1216	0.356206	--	-0.0008	0.0005	-0.0038	0.0031	0.2149	0.569176	--	-0.0006	0.0005	-0.0052	0.003	0.08332	0.277399	--	-0.0009	0.0005
cg07177115	-0.0033	0.0048	0.4896	0.840328	--	-0.0003	0.0005	0.0001	0.0047	0.9875	0.995401	-+	-0.0001	0.0005	-0.0033	0.0049	0.4964	0.821388	--	-0.0003	0.0005	-0.0004	0.0047	0.9395	0.984019	-+	-0.0001	0.0005
cg07211044	0.0105	0.0111	0.3415	0.749224	++	0.002	0.0016	-0.0131	0.0108	0.2255	0.485557	--	-0.0023	0.0015	0.0087	0.0112	0.4374	0.776455	++	0.0017	0.0016	-0.0118	0.0109	0.2776	0.526358	--	-0.002	0.0016
cg07243202	0.0012	0.0037	0.7453	0.934726	+-	0.0002	0.0006	-0.0035	0.0036	0.3235	0.591804	--	-0.0006	0.0006	0.0007	0.0037	0.8534	0.940144	+-	0.0001	0.0006	-0.0036	0.0036	0.3238	0.569915	--	-0.0006	0.0006
cg07248377	0.0019	0.004	0.6289	0.900398	+-	0.0003	0.0007	-0.0028	0.0038	0.4716	0.729273	+-	-0.0004	0.0006	0.0014	0.004	0.7358	0.899203	+-	0.0002	0.0007	-0.0027	0.0039	0.4934	0.723944	+-	-0.0004	0.0006
cg07285708	-0.0016	0.006	0.7968	0.939494	+-	-0.0002	0.0005	0.0001	0.0058	0.9877	0.995401	-+	0	0.0005	-0.0016	0.0061	0.7988	0.921931	+-	-0.0002	0.0005	-0.0004	0.0059	0.9496	0.988968	+-	-0.0001	0.0005
cg07313835	-0.0055	0.0042	0.1932	0.648432	--	-0.0003	0.0004	-0.0006	0.0041	0.8796	0.95022	+-	0.0002	0.0004	-0.0059	0.0043	0.172	0.536747	--	-0.0003	0.0004	-0.0015	0.0041	0.7198	0.871116	+-	0.0001	0.0004
cg07313882	0.0112	0.0041	0.006077	0.240134	++	0.0017	0.0006	0.0011	0.004	0.7915	0.913855	+-	0.0002	0.0006	0.0115	0.0041	0.00525	0.203716	++	0.0017	0.0006	0.0026	0.004	0.5258	0.744974	+-	0.0004	0.0006
cg07340025	-0.0045	0.0079	0.5736	0.870905	--	-0.0006	0.0013	-0.0083	0.0077	0.2828	0.545678	--	-0.0013	0.0013	-0.0057	0.008	0.4791	0.813943	--	-0.0008	0.0013	-0.009	0.0078	0.2474	0.495802	--	-0.0014	0.0013
cg07397493	-0.0074	0.0045	0.09968	0.538589	--	-0.0011	0.0007	0.0129	0.0044	0.003149	0.0832272	+-	0.0021	0.0007	-0.0058	0.0045	0.1962	0.554077	+-	-0.0009	0.0007	0.0119	0.0044	0.006615	0.0945198	+-	0.0019	0.0007
cg07443710	-0.0021	0.0043	0.6211	0.89236	+-	0	0.0006	-0.0016	0.0042	0.7073	0.868669	+-	-0.0002	0.0006	-0.0025	0.0044	0.5672	0.838276	+-	-0.0001	0.0006	-0.0021	0.0043	0.6205	0.799991	+-	-0.0003	0.0006
cg07452706	0.0029	0.0037	0.4337	0.806189	+-	0.0004	0.0006	0.0056	0.0036	0.1202	0.354611	++	0.0009	0.0006	0.0038	0.0037	0.3037	0.659077	+-	0.0006	0.0006	0.0059	0.0036	0.1017	0.306579	++	0.001	0.0006
cg07488576	-0.0114	0.0063	0.06925	0.482422	--	-0.0011	0.0005	-0.0143	0.0061	0.01913	0.162078	--	-0.0011	0.0005	-0.0138	0.0064	0.03012	0.304506	--	-0.0013	0.0005	-0.0163	0.0062	0.008322	0.101699	--	-0.0013	0.0005
cg07552087	-0.0144	0.006	0.01588	0.253164	--	-0.0015	0.0007	-0.0049	0.0058	0.3915	0.662354	--	-0.0006	0.0006	-0.0154	0.006	0.01037	0.209676	--	-0.0017	0.0007	-0.007	0.0058	0.2308	0.470106	--	-0.0008	0.0006
cg07565042	-0.0131	0.0043	0.00265	0.159346	--	-0.0014	0.0006	0.0028	0.0042	0.5024	0.745062	-+	0.0003	0.0005	-0.0129	0.0044	0.003488	0.203716	--	-0.0014	0.0006	0.0008	0.0043	0.8517	0.930249	-+	0.0001	0.0005
cg07565551	0.0018	0.0037	0.6375	0.900398	++	0.0002	0.0005	0.0011	0.0036	0.7587	0.904982	+-	0.0001	0.0005	0.0019	0.0038	0.614	0.85065	++	0.0002	0.0005	0.0014	0.0037	0.6986	0.856715	+-	0.0002	0.0005
cg07565956	0.0139	0.0054	0.01026	0.242897	+-	0.0021	0.0008	0.0014	0.0053	0.7947	0.913855	+-	0.0003	0.0008	0.0143	0.0055	0.00896	0.203716	+-	0.0022	0.0008	0.003	0.0053	0.5707	0.774321	+-	0.0006	0.0008
cg07624815	0.0025	0.003	0.4081	0.792307	+-	0.0004	0.0005	0.0014	0.0029	0.6196	0.817027	++	0.0002	0.0004	0.0027	0.003	0.3606	0.706019	++	0.0004	0.0005	0.0018	0.0029	0.5465	0.758875	++	0.0003	0.0004
cg07626482	0.0021	0.0035	0.5448	0.865209	+-	0.0002	0.0005	0.0109	0.0034	0.001211	0.068807	++	0.0016	0.0005	0.0039	0.0035	0.2684	0.630322	++	0.0005	0.0005	0.0114	0.0034	0.0008326	0.0589695	++	0.0017	0.0005
cg07638500	0.0062	0.0067	0.354	0.749224	+-	0.0008	0.0009	0.0118	0.0065	0.07049	0.271796	++	0.0016	0.0009	0.0081	0.0068	0.2299	0.58537	+-	0.0011	0.0009	0.0126	0.0066	0.05464	0.22669	++	0.0017	0.0009
cg07696514	0.0005	0.0036	0.8948	0.970081	-+	0.0001	0.0005	-0.0016	0.0035	0.6426	0.824637	--	-0.0002	0.0004	0.0002	0.0037	0.9542	0.974483	-+	0.0001	0.0005	-0.0016	0.0036	0.6569	0.826488	--	-0.0002	0.0004
cg07699546	-0.008	0.0043	0.06103	0.459944	--	-0.0014	0.0007	0.0061	0.0041	0.1377	0.376322	++	0.001	0.0007	-0.0071	0.0043	0.09871	0.472101	--	-0.0012	0.0007	0.0051	0.0042	0.2246	0.46665	++	0.0008	0.0007
cg07702888	-0.0067	0.003	0.02457	0.299537	--	-0.001	0.0005	-0.0065	0.0029	0.02627	0.186277	--	-0.001	0.0004	-0.0079	0.003	0.009278	0.203716	--	-0.0012	0.0005	-0.0076	0.0029	0.00986	0.108588	--	-0.0011	0.0005
cg07714085	-0.0039	0.0028	0.1666	0.613168	--	-0.0006	0.0004	0.0034	0.0027	0.214	0.475842	++	0.0006	0.0004	-0.0035	0.0029	0.2184	0.57201	--	-0.0006	0.0004	0.003	0.0028	0.2855	0.528673	++	0.0005	0.0004
cg07732037	0.0118	0.0072	0.1006	0.538589	++	0.0019	0.0011	-0.0065	0.007	0.3527	0.620872	--	-0.0011	0.0011	0.0111	0.0072	0.1252	0.500987	++	0.0018	0.0012	-0.0048	0.007	0.4985	0.726286	-+	-0.0008	0.0011
cg07795325	0.0005	0.0032	0.8861	0.966477	-+	0.0001	0.0005	-0.0028	0.0031	0.3671	0.632694	--	-0.0005	0.0005	0.0001	0.0032	0.9767	0.988051	-+	0	0.0005	-0.0027	0.0031	0.3835	0.63129	-+	-0.0005	0.0005
cg07807757	-0.0019	0.0037	0.6007	0.881381	--	-0.0003	0.0006	-0.0072	0.0036	0.04307	0.220401	--	-0.0012	0.0005	-0.003	0.0037	0.4151	0.754645	--	-0.0005	0.0006	-0.0077	0.0036	0.03367	0.183892	--	-0.0013	0.0006
cg07814318	0.0069	0.0048	0.153	0.603932	++	0.0011	0.0008	0.0003	0.0047	0.9507	0.988871	+-	0	0.0008	0.007	0.0049	0.1504	0.531773	++	0.0011	0.0008	0.0013	0.0047	0.7801	0.900816	+-	0.0002	0.0008
cg07815836	-0.0063	0.005	0.2073	0.658436	--	-0.0011	0.0009	0.0074	0.0049	0.1271	0.362231	++	0.0013	0.0008	-0.0052	0.0051	0.3019	0.659077	--	-0.0009	0.0009	0.0067	0.0049	0.1727	0.399259	++	0.0011	0.0008
cg07824636	0.0026	0.0043	0.5403	0.85971	+-	0.0004	0.0007	-0.0057	0.0042	0.178	0.428437	--	-0.001	0.0007	0.0017	0.0044	0.6936	0.888709	+-	0.0003	0.0007	-0.0056	0.0042	0.1893	0.421854	+-	-0.001	0.0007
cg07830855	-0.0038	0.0036	0.2799	0.698907	--	-0.0006	0.0005	0.001	0.0034	0.7735	0.911782	+-	0.0002	0.0005	-0.004	0.0036	0.2715	0.633012	--	-0.0006	0.0005	0.0005	0.0035	0.894	0.957527	+-	0.0002	0.0005
cg07850246	-0.0086	0.0054	0.111	0.550761	--	-0.0014	0.0009	-0.0005	0.0052	0.919	0.970753	-+	-0.0002	0.0009	-0.0088	0.0055	0.1074	0.486528	--	-0.0015	0.0009	-0.0018	0.0053	0.7355	0.882387	-+	-0.0004	0.0009
cg07970325	-0.0052	0.0029	0.07702	0.496472	--	-0.0009	0.0005	0.0022	0.0028	0.4337	0.702221	-+	0.0003	0.0005	-0.0049	0.003	0.09981	0.472814	--	-0.0008	0.0005	0.0016	0.0029	0.5844	0.783928	-+	0.0002	0.0005
cg07996594	0.0049	0.0094	0.5978	0.879857	-+	0.0005	0.001	0.0253	0.0091	0.005148	0.102796	++	0.0025	0.0009	0.009	0.0094	0.3414	0.691438	-+	0.0009	0.001	0.0269	0.0092	0.00328	0.0799741	++	0.0026	0.001
cg08026735	-0.0045	0.0041	0.2663	0.687326	--	-0.0008	0.0007	-0.0061	0.0039	0.121	0.355706	--	-0.0011	0.0007	-0.0055	0.0041	0.1821	0.541078	--	-0.001	0.0007	-0.0069	0.004	0.08409	0.278044	--	-0.0012	0.0007
cg08032483	-0.0001	0.0056	0.9859	0.991882	+-	0	0.0007	0.0049	0.0055	0.3717	0.639293	++	0.0006	0.0007	0.0005	0.0057	0.9247	0.968855	+-	0.0001	0.0007	0.0049	0.0055	0.3728	0.62561	+-	0.0006	0.0007
cg08101036	0.0191	0.0161	0.2355	0.684443	++	0.0013	0.0011	0.048	0.0156	0.002124	0.0832272	++	0.0033	0.001	0.0265	0.0162	0.1028	0.476214	++	0.0018	0.0011	0.052	0.0158	0.0009966	0.0589695	++	0.0036	0.001
cg08108224	-0.0062	0.0055	0.261	0.684443	--	-0.0007	0.0007	-0.0087	0.0054	0.104	0.330651	--	-0.0012	0.0007	-0.0077	0.0056	0.1675	0.536747	--	-0.0009	0.0007	-0.0098	0.0054	0.072	0.251626	--	-0.0013	0.0007
cg08217545	-0.0049	0.0091	0.5902	0.87773	--	-0.0008	0.0009	-0.029	0.0088	0.001032	0.068807	--	-0.003	0.0009	-0.0092	0.0092	0.3176	0.671871	--	-0.0013	0.0009	-0.0303	0.0089	0.0006993	0.0589695	--	-0.0032	0.0009
cg08250921	0.0038	0.0051	0.4531	0.812955	++	0.0006	0.0008	0.0078	0.0049	0.1141	0.344864	+-	0.0013	0.0007	0.0049	0.0051	0.3424	0.691438	++	0.0008	0.0008	0.0085	0.005	0.08646	0.28108	+-	0.0014	0.0007
cg08264519	0.0025	0.0032	0.4382	0.807262	+-	0.0004	0.0005	-0.0002	0.0031	0.9553	0.992411	-+	0	0.0005	0.0025	0.0032	0.4364	0.776342	+-	0.0004	0.0005	0	0.0032	0.9877	0.996716	+-	0	0.0005
cg08274637	0.006	0.0064	0.3504	0.749224	++	0.001	0.0011	0.0052	0.0062	0.4087	0.67892	-+	0.0009	0.0011	0.0071	0.0065	0.2765	0.634425	++	0.0012	0.0011	0.0062	0.0063	0.3226	0.569915	-+	0.0011	0.0011
cg08282819	-0.0088	0.0091	0.3294	0.744067	--	-0.0013	0.0013	-0.013	0.0088	0.138	0.376322	--	-0.0018	0.0012	-0.0109	0.0092	0.2319	0.586113	--	-0.0016	0.0013	-0.0144	0.0089	0.1045	0.311621	--	-0.002	0.0012
cg08305942	-0.0044	0.0047	0.3536	0.749224	--	-0.0007	0.0007	-0.0109	0.0046	0.01748	0.157243	--	-0.0016	0.0006	-0.0061	0.0048	0.1983	0.557257	--	-0.0009	0.0007	-0.0117	0.0046	0.01176	0.124765	--	-0.0017	0.0006
cg08351131	-0.0004	0.003	0.8796	0.962033	-+	-0.0001	0.0005	0.0008	0.0029	0.7704	0.911545	-+	0.0001	0.0005	-0.0002	0.003	0.9342	0.968855	-+	-0.0001	0.0005	0.0008	0.0029	0.7802	0.900816	-+	0.0001	0.0005
cg08362785	0.0048	0.0038	0.205	0.656823	++	0.0008	0.0006	0.0073	0.0037	0.04739	0.225535	++	0.0013	0.0006	0.0059	0.0038	0.1241	0.500987	++	0.001	0.0007	0.0081	0.0037	0.02999	0.167985	++	0.0014	0.0006
cg08381620	0.003	0.0122	0.8028	0.939494	-+	0.0003	0.002	0.008	0.0119	0.5004	0.744169	-+	0.0013	0.0019	0.0046	0.0123	0.7117	0.894926	-+	0.0005	0.002	0.009	0.012	0.4541	0.698421	-+	0.0015	0.002
cg08400424	0.0003	0.0035	0.9353	0.978995	+-	0	0.0006	-0.0079	0.0034	0.01916	0.162078	--	-0.0013	0.0006	-0.0008	0.0035	0.8178	0.926317	+-	-0.0002	0.0006	-0.0081	0.0034	0.01707	0.137753	--	-0.0013	0.0006
cg08404702	0.0099	0.0061	0.106	0.541846	+-	0.0017	0.001	0.0041	0.006	0.4865	0.735964	+-	0.0007	0.001	0.0106	0.0062	0.08826	0.451651	+-	0.0018	0.0011	0.0055	0.006	0.3645	0.620051	+-	0.001	0.001
cg08420923	-0.0005	0.0047	0.9162	0.976259	+-	0	0.0007	0.0043	0.0045	0.3463	0.61748	++	0.0007	0.0007	0.0001	0.0047	0.9802	0.988051	+-	0.0001	0.0008	0.0041	0.0046	0.3688	0.622675	++	0.0007	0.0007
cg08422803	0.0011	0.0048	0.8196	0.947627	+-	0.0001	0.0007	0.0073	0.0046	0.116	0.347162	++	0.0011	0.0007	0.0021	0.0048	0.6585	0.86788	+-	0.0002	0.0007	0.0075	0.0047	0.1082	0.317831	++	0.0011	0.0007
cg08441314	-0.0047	0.0048	0.327	0.744067	+-	-0.0005	0.0007	0.0056	0.0046	0.2275	0.486076	++	0.0008	0.0006	-0.004	0.0048	0.4136	0.754481	+-	-0.0004	0.0007	0.0049	0.0047	0.2958	0.542518	++	0.0007	0.0006
cg08447200	-0.0048	0.0065	0.4559	0.812955	+-	-0.0006	0.0011	0.0127	0.0063	0.04454	0.221856	++	0.0022	0.001	-0.0031	0.0066	0.633	0.851976	+-	-0.0003	0.0011	0.0121	0.0064	0.05845	0.229645	++	0.0021	0.001
cg08471846	0.0078	0.0044	0.07914	0.496472	+-	0.0013	0.0007	0.0056	0.0043	0.1909	0.447051	++	0.0009	0.0007	0.0089	0.0045	0.0469	0.37067	+-	0.0014	0.0007	0.0066	0.0044	0.1269	0.346053	++	0.0011	0.0007
cg08474929	-0.0002	0.0026	0.9292	0.978514	+-	0	0.0004	0.0013	0.0025	0.6201	0.817027	++	0.0002	0.0004	-0.0001	0.0026	0.9805	0.988051	+-	0	0.0004	0.0012	0.0026	0.6458	0.819859	+-	0.0002	0.0004
cg08530838	0.0053	0.0149	0.7246	0.928633	++	0.0001	0.0007	0.0083	0.0146	0.5699	0.785694	++	-0.0002	0.0007	0.0065	0.0151	0.6686	0.871493	++	0.0001	0.0007	0.0093	0.0147	0.5289	0.744974	++	-0.0001	0.0007
cg08549335	0.0026	0.0054	0.6326	0.900398	-+	0.0005	0.0009	-0.0113	0.0052	0.03044	0.192632	--	-0.0018	0.0009	0.0009	0.0055	0.8618	0.940144	-+	0.0002	0.0009	-0.0111	0.0053	0.03622	0.185228	--	-0.0018	0.0009
cg08571918	0.0152	0.0094	0.108	0.541846	++	0.0024	0.0014	0.0146	0.0092	0.1129	0.344096	++	0.0025	0.0014	0.0179	0.0095	0.06066	0.392232	++	0.0028	0.0014	0.0174	0.0093	0.06063	0.232158	++	0.0029	0.0014
cg08627825	-0.0152	0.0121	0.2108	0.661944	--	-0.0015	0.0008	0.0022	0.0118	0.8547	0.937752	+-	-0.0002	0.0008	-0.0154	0.0123	0.2094	0.56838	--	-0.0016	0.0008	-0.0001	0.0119	0.9923	0.997111	+-	-0.0004	0.0008
cg08643339	-0.0023	0.0055	0.673	0.905451	--	-0.0003	0.0009	-0.005	0.0053	0.3503	0.62051	+-	-0.0008	0.0008	-0.0033	0.0056	0.555	0.838276	--	-0.0005	0.0009	-0.0055	0.0054	0.3123	0.561598	+-	-0.0008	0.0008
cg08706907	0.0016	0.0036	0.6584	0.905164	+-	0.0002	0.0005	0.0023	0.0035	0.5108	0.749475	-+	0.0004	0.0005	0.002	0.0036	0.5731	0.838276	+-	0.0003	0.0005	0.0024	0.0035	0.4931	0.723944	-+	0.0004	0.0005
cg08755703	0.0035	0.0065	0.5842	0.877358	+-	0.0006	0.0011	-0.0011	0.0063	0.8575	0.937752	+-	-0.0002	0.0011	0.0034	0.0065	0.6071	0.847701	+-	0.0006	0.0011	-0.0009	0.0064	0.8926	0.957527	+-	-0.0001	0.0011
cg08787968	0.0139	0.0083	0.09284	0.523567	++	0.0023	0.0014	-0.0157	0.0081	0.05073	0.232715	--	-0.0027	0.0014	0.012	0.0084	0.1534	0.531773	++	0.002	0.0014	-0.0141	0.0081	0.08452	0.278044	--	-0.0024	0.0014
cg08817867	-0.0024	0.0052	0.6379	0.900398	--	-0.0004	0.0009	-0.019	0.005	0.0001462	0.0403999	--	-0.0032	0.0008	-0.0053	0.0052	0.3135	0.668954	--	-0.0009	0.0009	-0.0198	0.0051	8.975e-05	0.0221011	--	-0.0033	0.0008
cg08832695	0.0103	0.004	0.009455	0.242897	++	0.0017	0.0007	0.0011	0.0039	0.7835	0.913855	+-	0.0002	0.0006	0.0107	0.004	0.008007	0.203716	++	0.0018	0.0007	0.0026	0.0039	0.502	0.727549	++	0.0004	0.0006
cg08854834	0.0068	0.0051	0.1848	0.636025	-+	0.0004	0.0005	-0.0145	0.005	0.003721	0.0832272	--	-0.0014	0.0005	0.0047	0.0052	0.3637	0.706486	-+	0.0002	0.0005	-0.0136	0.005	0.006841	0.0945198	--	-0.0013	0.0005
cg08857310	-0.0056	0.0058	0.3367	0.749224	--	-0.0004	0.0004	-0.006	0.0056	0.2837	0.545678	--	-0.0004	0.0004	-0.0067	0.0059	0.2548	0.61944	--	-0.0005	0.0004	-0.0068	0.0057	0.2272	0.467367	--	-0.0004	0.0004
cg08947774	-0.0115	0.0047	0.01326	0.249675	--	-0.0017	0.0007	0.0042	0.0045	0.3575	0.623932	-+	0.0004	0.0007	-0.0111	0.0047	0.01897	0.262379	--	-0.0017	0.0007	0.0025	0.0046	0.5882	0.787751	-+	0.0002	0.0007
cg08958168	0.0021	0.0032	0.5	0.844196	++	0.0004	0.0005	0.0005	0.0031	0.8836	0.952541	+-	0.0001	0.0005	0.0022	0.0032	0.4856	0.816557	++	0.0004	0.0006	0.0008	0.0031	0.8057	0.912806	+-	0.0001	0.0005
cg09026568	0.0032	0.0054	0.5617	0.865913	-+	0.0005	0.0008	0.003	0.0053	0.5715	0.785694	-+	0.0005	0.0008	0.0039	0.0055	0.481	0.813943	-+	0.0006	0.0008	0.0036	0.0053	0.5004	0.727549	-+	0.0006	0.0008
cg09076584	-0.0024	0.0026	0.3498	0.749224	--	-0.0004	0.0004	0.005	0.0025	0.04634	0.223541	++	0.0009	0.0004	-0.0017	0.0026	0.5064	0.830928	+-	-0.0003	0.0004	0.0047	0.0025	0.06242	0.2357	++	0.0008	0.0004
cg09098522	0.0068	0.0056	0.222	0.674132	++	0.0008	0.0008	0.0062	0.0054	0.2542	0.514587	++	0.0009	0.0008	0.008	0.0056	0.1576	0.531773	++	0.001	0.0008	0.0072	0.0055	0.1909	0.422016	++	0.001	0.0008
cg09109520	0.0123	0.0054	0.02217	0.287171	++	0.0017	0.0008	0.0018	0.0052	0.7283	0.883983	-+	0.0003	0.0007	0.0129	0.0054	0.01757	0.259706	++	0.0018	0.0008	0.0035	0.0053	0.5116	0.737594	++	0.0006	0.0008
cg09113483	0.0049	0.012	0.6832	0.912432	+-	0.0005	0.0017	0.0031	0.0116	0.7888	0.913855	+-	0.0002	0.0016	0.0052	0.0121	0.6671	0.871493	+-	0.0005	0.0017	0.0038	0.0118	0.7497	0.887859	+-	0.0003	0.0017
cg09119776	0.0068	0.0051	0.1849	0.636025	++	0.0011	0.0009	0.0202	0.005	4.957e-05	0.0249197	++	0.0034	0.0008	0.01	0.0052	0.05262	0.379616	++	0.0017	0.0009	0.0216	0.005	1.767e-05	0.0122153	++	0.0036	0.0008
cg09174162	-0.0003	0.0093	0.9785	0.989745	+-	-0.0001	0.0015	0.0132	0.009	0.1435	0.384042	++	0.0022	0.0015	0.0017	0.0094	0.8576	0.940144	+-	0.0002	0.0015	0.0132	0.0091	0.147	0.378457	++	0.0022	0.0015
cg09187007	0.0091	0.0089	0.305	0.72866	++	0.0008	0.0011	-0.0092	0.0086	0.2835	0.545678	--	-0.0012	0.0011	0.0079	0.009	0.3782	0.7191	++	0.0006	0.0011	-0.0083	0.0087	0.3404	0.587899	--	-0.0011	0.0011
cg09220326	-0.0052	0.0051	0.3129	0.734025	--	-0.0006	0.0007	-0.008	0.005	0.1085	0.335931	--	-0.0011	0.0007	-0.0065	0.0052	0.2094	0.56838	--	-0.0008	0.0007	-0.0089	0.005	0.0758	0.260313	--	-0.0012	0.0007
cg09255514	-0.0011	0.0068	0.8666	0.955879	-+	-0.0001	0.001	-0.0145	0.0066	0.02737	0.188767	--	-0.0023	0.001	-0.0033	0.0069	0.6294	0.851976	-+	-0.0004	0.001	-0.0148	0.0067	0.0265	0.16273	--	-0.0023	0.001
cg09273716	-0.0093	0.0038	0.01511	0.249675	--	-0.0015	0.0006	0.0051	0.0037	0.1706	0.417904	++	0.0009	0.0006	-0.0088	0.0039	0.02386	0.28186	--	-0.0014	0.0006	0.0037	0.0038	0.3205	0.568609	++	0.0006	0.0006
cg09294084	0.0105	0.0097	0.2774	0.698118	+-	0.0008	0.0011	0.0234	0.0095	0.01364	0.13303	++	0.0022	0.0011	0.0139	0.0098	0.1538	0.531773	+-	0.0011	0.0011	0.0247	0.0095	0.009544	0.108383	++	0.0023	0.0011
cg09321238	0.0021	0.0045	0.6404	0.900398	+-	0.0001	0.0006	0.0067	0.0044	0.1299	0.363808	++	0.0009	0.0006	0.0032	0.0046	0.4782	0.813943	+-	0.0002	0.0006	0.0068	0.0044	0.1263	0.346053	++	0.0009	0.0006
cg09340403	-0.002	0.0062	0.7532	0.939414	-+	-0.0004	0.001	-0.0113	0.0061	0.06093	0.255106	--	-0.0019	0.001	-0.0038	0.0063	0.5483	0.838276	-+	-0.0007	0.001	-0.0118	0.0061	0.05447	0.22669	--	-0.0019	0.001
cg09364590	0.0004	0.0034	0.8975	0.970081	+-	0.0001	0.0006	0.0104	0.0033	0.001661	0.0789853	++	0.0018	0.0006	0.0021	0.0034	0.547	0.838276	+-	0.0003	0.0006	0.0106	0.0033	0.001484	0.0723668	++	0.0018	0.0006
cg09379146	-0.004	0.0058	0.4826	0.834354	--	-0.0007	0.001	0.0011	0.0056	0.8501	0.937752	-+	0.0002	0.0009	-0.0038	0.0058	0.5141	0.830928	--	-0.0006	0.001	0.0005	0.0056	0.9259	0.979045	-+	0.0001	0.0009
cg09427944	0.0122	0.0062	0.05016	0.438943	++	0.0009	0.0004	0.0031	0.006	0.6045	0.808676	++	0.0002	0.0004	0.0129	0.0063	0.04017	0.346885	++	0.001	0.0004	0.005	0.0061	0.4087	0.659168	++	0.0003	0.0004
cg09476997	-0.0006	0.0097	0.9526	0.985521	+-	-0.0001	0.0015	0.0305	0.0094	0.001144	0.068807	++	0.0051	0.0015	0.0035	0.0097	0.7171	0.894926	+-	0.0006	0.0015	0.0308	0.0095	0.001146	0.0593771	++	0.0051	0.0015
cg09546258	0.0004	0.0028	0.8905	0.968799	+-	0.0001	0.0005	0.0016	0.0027	0.5491	0.774156	-+	0.0003	0.0005	0.0007	0.0028	0.7982	0.921931	+-	0.0001	0.0005	0.0017	0.0028	0.5479	0.759298	-+	0.0003	0.0005
cg09695430	0.0046	0.005	0.3582	0.749224	++	0.0008	0.0008	-0.001	0.0049	0.8346	0.932569	-+	-0.0002	0.0008	0.0047	0.0051	0.3563	0.701598	++	0.0008	0.0009	-0.0004	0.0049	0.9382	0.984019	-+	-0.0001	0.0008
cg09704401	-0.0078	0.0029	0.007794	0.242897	--	-0.0012	0.0005	0.0042	0.0028	0.1415	0.382906	++	0.0007	0.0005	-0.0073	0.003	0.01412	0.22941	--	-0.0012	0.0005	0.0031	0.0029	0.2857	0.528673	++	0.0005	0.0005
cg09726279	0.0019	0.0026	0.46	0.816273	+-	0.0003	0.0004	0.0039	0.0025	0.1128	0.344096	-+	0.0007	0.0004	0.0026	0.0026	0.3123	0.668954	+-	0.0004	0.0004	0.0042	0.0025	0.09435	0.292779	++	0.0007	0.0004
cg09790270	-0.0049	0.0043	0.253	0.684443	+-	-0.0007	0.0006	-0.0076	0.0042	0.06682	0.266192	--	-0.0011	0.0006	-0.0062	0.0043	0.1512	0.531773	+-	-0.0009	0.0006	-0.0087	0.0042	0.03912	0.195364	--	-0.0012	0.0006
cg09825327	0.0046	0.003	0.1252	0.579837	++	0.0007	0.0004	-0.0013	0.0029	0.6414	0.824373	+-	-0.0002	0.0004	0.0044	0.003	0.1445	0.531773	++	0.0007	0.0004	-0.0007	0.0029	0.8153	0.918191	+-	-0.0001	0.0004
cg09888330	0.0002	0.0041	0.9642	0.985521	+-	-0.0001	0.0006	0.0104	0.004	0.009469	0.113783	++	0.0016	0.0006	0.0018	0.0042	0.6733	0.874868	+-	0.0001	0.0006	0.0105	0.0041	0.009831	0.108588	++	0.0015	0.0006
cg09915396	-0.0016	0.0042	0.6975	0.915294	-+	-0.0003	0.0007	-0.0063	0.0041	0.1195	0.353805	--	-0.001	0.0007	-0.0026	0.0042	0.5426	0.837475	-+	-0.0004	0.0007	-0.0066	0.0041	0.1097	0.317831	--	-0.001	0.0007
cg09935388	0.0315	0.0146	0.03027	0.348525	++	0.0049	0.0021	0.0089	0.0142	0.5286	0.761788	++	0.0012	0.0021	0.0335	0.0147	0.02289	0.279056	++	0.0052	0.0021	0.0135	0.0143	0.3447	0.592855	++	0.0019	0.0021
cg09990613	0.0042	0.0045	0.3521	0.749224	+-	0.0007	0.0008	-0.0009	0.0044	0.8419	0.935681	+-	-0.0002	0.0007	0.0041	0.0045	0.371	0.708661	+-	0.0007	0.0008	-0.0004	0.0044	0.9233	0.977542	+-	-0.0001	0.0007
cg10073091	-0.0138	0.0057	0.01507	0.249675	--	-0.0013	0.0005	-0.0001	0.0055	0.9888	0.995401	-+	0.0001	0.0005	-0.0139	0.0057	0.01479	0.231338	--	-0.0013	0.0005	-0.002	0.0056	0.7146	0.869359	-+	-0.0001	0.0005
cg10078415	0.0227	0.0093	0.01434	0.249675	++	0.0026	0.0012	-0.0247	0.009	0.006095	0.105266	--	-0.0032	0.0011	0.0195	0.0094	0.03747	0.337662	++	0.0021	0.0012	-0.022	0.0091	0.01602	0.137753	--	-0.0029	0.0012
cg10084993	0.0063	0.0039	0.1013	0.538589	++	0.001	0.0006	0.0031	0.0037	0.4098	0.67892	++	0.0004	0.0006	0.007	0.0039	0.07369	0.412932	++	0.0011	0.0006	0.0041	0.0038	0.2828	0.528673	++	0.0006	0.0006
cg10090414	0.0151	0.0115	0.1882	0.642049	++	0.0021	0.0017	0.0192	0.0112	0.08542	0.301333	++	0.0028	0.0017	0.0184	0.0116	0.1136	0.491929	++	0.0026	0.0017	0.0215	0.0113	0.05629	0.22713	++	0.0032	0.0017
cg10117369	0.005	0.008	0.5354	0.855515	++	0.0007	0.0011	0.0018	0.0078	0.8127	0.926952	+-	0.0001	0.001	0.0051	0.0081	0.5305	0.832093	++	0.0007	0.0011	0.0026	0.0079	0.7396	0.88347	+-	0.0002	0.0011
cg10147974	-0.0016	0.0047	0.7306	0.929319	-+	-0.0003	0.0008	0.0023	0.0045	0.6048	0.808676	++	0.0004	0.0007	-0.0012	0.0047	0.7927	0.921931	-+	-0.0003	0.0008	0.0022	0.0046	0.6295	0.810335	-+	0.0004	0.0008
cg10173172	0.0007	0.0038	0.8569	0.95274	+-	0.0002	0.0005	0.0031	0.0037	0.3974	0.66588	++	0.0003	0.0005	0.0012	0.0038	0.7531	0.906486	+-	0.0003	0.0005	0.0032	0.0037	0.3903	0.638183	++	0.0003	0.0005
cg10181414	0.0082	0.0072	0.2549	0.684443	+-	0.0014	0.0012	0.0094	0.007	0.1827	0.436479	++	0.0016	0.0012	0.0098	0.0073	0.1782	0.536747	+-	0.0017	0.0012	0.0103	0.0071	0.1469	0.378457	++	0.0018	0.0012
cg10317026	-0.0071	0.0063	0.2629	0.684443	--	-0.0007	0.0006	-0.0135	0.0061	0.0275	0.188767	--	-0.0011	0.0005	-0.0094	0.0064	0.1436	0.531773	--	-0.0009	0.0006	-0.0149	0.0062	0.01671	0.137753	--	-0.0012	0.0006
cg10322443	0.0018	0.0039	0.6485	0.901485	+-	0.0002	0.0006	0.0089	0.0038	0.01814	0.159979	++	0.0014	0.0006	0.0032	0.0039	0.413	0.754481	+-	0.0004	0.0006	0.0091	0.0038	0.01613	0.137753	++	0.0014	0.0006
cg10372921	0.0049	0.0055	0.3672	0.755084	++	0.0007	0.0009	0.0113	0.0053	0.03405	0.203075	++	0.0018	0.0009	0.0068	0.0055	0.2197	0.57201	++	0.001	0.0009	0.0122	0.0054	0.0238	0.157842	++	0.0019	0.0009
cg10397819	-0.0017	0.0029	0.5587	0.865913	+-	-0.0003	0.0005	0.0064	0.0028	0.02251	0.178511	++	0.0011	0.0005	-0.0007	0.0029	0.8113	0.924654	+-	-0.0001	0.0005	0.0062	0.0029	0.02931	0.165292	++	0.0011	0.0005
cg10420527	0.0036	0.003	0.2326	0.679255	+-	0.0006	0.0005	0.0048	0.0029	0.1022	0.330651	++	0.0008	0.0005	0.0045	0.0031	0.1454	0.531773	++	0.0008	0.0005	0.0054	0.003	0.07215	0.251626	++	0.0009	0.0005
cg10421188	-0.0045	0.0039	0.2556	0.684443	--	-0.0008	0.0006	-0.0036	0.0038	0.3502	0.62051	--	-0.0006	0.0006	-0.0051	0.004	0.2015	0.564336	--	-0.0009	0.0006	-0.0043	0.0039	0.2621	0.511217	--	-0.0007	0.0006
cg10430742	-0.0053	0.0048	0.2638	0.684443	+-	-0.0005	0.0006	0.001	0.0046	0.8347	0.932569	+-	0.0002	0.0006	-0.0054	0.0048	0.2677	0.630322	+-	-0.0005	0.0006	0.0001	0.0047	0.9883	0.996716	+-	0.0001	0.0006
cg10453071	-0.0042	0.0042	0.3148	0.734025	+-	-0.0007	0.0007	0.0083	0.0041	0.04023	0.215166	++	0.0014	0.0007	-0.003	0.0042	0.473	0.810159	+-	-0.0005	0.0007	0.0078	0.0041	0.05886	0.230165	++	0.0013	0.0007
cg10469774	0.003	0.0034	0.3781	0.764657	+-	0.0005	0.0006	0.0088	0.0033	0.007769	0.112172	++	0.0015	0.0006	0.0043	0.0034	0.2088	0.56838	+-	0.0007	0.0006	0.0093	0.0034	0.005335	0.0920528	++	0.0016	0.0006
cg10547908	0.0008	0.0034	0.8027	0.939494	-+	0	0.0004	0.0014	0.0033	0.6696	0.842334	-+	0.0001	0.0004	0.0011	0.0034	0.7415	0.90075	-+	0	0.0004	0.0017	0.0033	0.6142	0.796826	-+	0.0002	0.0004
cg10576725	-0.0039	0.0083	0.6413	0.900398	-+	-0.0003	0.0007	-0.0053	0.0081	0.5174	0.754842	--	-0.0006	0.0007	-0.0048	0.0084	0.5696	0.838276	-+	-0.0004	0.0007	-0.0056	0.0082	0.4983	0.726286	--	-0.0006	0.0007
cg10583311	0.0013	0.0032	0.6857	0.912432	+-	0.0002	0.0005	0.0006	0.0031	0.8467	0.937752	++	0.0001	0.0005	0.0014	0.0032	0.6623	0.868745	+-	0.0003	0.0006	0.0007	0.0031	0.8234	0.919143	+-	0.0001	0.0005
cg10601624	-0.0061	0.005	0.2151	0.665675	--	-0.0009	0.0007	0.0033	0.0048	0.4879	0.736738	++	0.0006	0.0007	-0.0058	0.005	0.2448	0.603177	--	-0.0008	0.0007	0.0026	0.0049	0.5954	0.789973	++	0.0005	0.0007
cg10615591	0.0078	0.0095	0.416	0.797536	++	0.0006	0.0006	0.0199	0.0093	0.03137	0.194073	++	0.001	0.0006	0.0111	0.0096	0.2506	0.612824	++	0.0008	0.0006	0.0214	0.0094	0.02218	0.149759	++	0.0011	0.0006
cg10670376	-0.0058	0.0043	0.1728	0.624994	--	-0.0004	0.0003	-0.0007	0.0041	0.8591	0.937752	-+	-0.0001	0.0003	-0.0059	0.0043	0.1684	0.536747	--	-0.0004	0.0003	-0.0017	0.0042	0.69	0.849941	-+	-0.0002	0.0003
cg10671066	0.0055	0.0068	0.4243	0.797607	++	0.0005	0.0007	-0.0077	0.0066	0.2487	0.510327	--	-0.0006	0.0007	0.0045	0.0069	0.5163	0.830928	++	0.0005	0.0007	-0.0071	0.0067	0.2922	0.538297	--	-0.0006	0.0007
cg10755899	0.001	0.0052	0.8518	0.95274	+-	0.0002	0.0008	0.0033	0.0051	0.5181	0.754842	+-	0.0006	0.0008	0.0014	0.0053	0.7989	0.921931	+-	0.0002	0.0008	0.0033	0.0052	0.5228	0.744974	+-	0.0006	0.0008
cg10780778	-0.0072	0.006	0.2273	0.677165	--	-0.0011	0.0009	-0.0086	0.0058	0.1359	0.374565	--	-0.0013	0.0008	-0.0085	0.006	0.156	0.531773	--	-0.0013	0.0009	-0.0098	0.0058	0.0915	0.289517	--	-0.0015	0.0008
cg10814005	0.0045	0.0076	0.5569	0.865913	++	0.0002	0.0007	0.0033	0.0074	0.6596	0.832533	++	0.0001	0.0007	0.0051	0.0077	0.508	0.830928	++	0.0002	0.0007	0.0039	0.0075	0.6025	0.789973	++	0.0001	0.0007
cg10829227	-0.0012	0.0046	0.7964	0.939494	--	-0.0001	0.0007	0.0124	0.0045	0.005691	0.102796	++	0.0018	0.0007	0.0007	0.0047	0.8812	0.946263	++	0.0002	0.0007	0.0125	0.0045	0.005844	0.0931668	++	0.0019	0.0007
cg10905180	-0.0074	0.0083	0.3739	0.76158	--	-0.0013	0.0014	-0.0236	0.0081	0.003412	0.0832272	--	-0.004	0.0013	-0.0113	0.0084	0.1783	0.536747	--	-0.002	0.0014	-0.0251	0.0082	0.002113	0.0766645	--	-0.0043	0.0013
cg10950251	-0.0011	0.0053	0.8322	0.948921	+-	-0.0001	0.0009	-0.006	0.0051	0.2401	0.501149	--	-0.001	0.0008	-0.002	0.0053	0.7055	0.893576	+-	-0.0002	0.0009	-0.0064	0.0052	0.2144	0.450388	--	-0.001	0.0008
cg11036672	-0.0058	0.0045	0.1988	0.650145	--	-0.0009	0.0006	0.0023	0.0044	0.597	0.804737	+-	0.0004	0.0006	-0.0057	0.0046	0.2115	0.569176	--	-0.0008	0.0006	0.0016	0.0044	0.7234	0.874196	+-	0.0003	0.0006
cg11046602	-0.0128	0.0043	0.002669	0.159346	--	-0.0016	0.0005	0.0078	0.0041	0.06085	0.255106	++	0.001	0.0005	-0.0118	0.0043	0.006119	0.203716	--	-0.0014	0.0006	0.0059	0.0042	0.1548	0.382919	++	0.0008	0.0005
cg11067407	-0.006	0.004	0.1367	0.596444	--	-0.001	0.0006	-0.0022	0.0039	0.5737	0.786248	-+	-0.0004	0.0006	-0.0064	0.0041	0.1169	0.491929	--	-0.001	0.0006	-0.0032	0.004	0.427	0.678128	-+	-0.0006	0.0006
cg11077681	0.0051	0.0054	0.3406	0.749224	++	0.0007	0.0008	0.0033	0.0052	0.5286	0.761788	+-	0.0004	0.0008	0.0055	0.0054	0.3059	0.660393	++	0.0007	0.0008	0.004	0.0053	0.4454	0.694054	+-	0.0005	0.0008
cg11115622	-0.0045	0.0059	0.4436	0.810375	-+	-0.0006	0.0007	-0.0094	0.0057	0.09971	0.328014	--	-0.0012	0.0007	-0.0061	0.006	0.3078	0.662769	-+	-0.0008	0.0007	-0.01	0.0058	0.08534	0.279632	--	-0.0013	0.0007
cg11125758	0.0146	0.0061	0.01708	0.267157	++	0.0023	0.0009	-0.0158	0.0059	0.007687	0.112172	--	-0.0025	0.0009	0.0125	0.0062	0.04345	0.363839	++	0.002	0.0009	-0.014	0.006	0.01949	0.14173	--	-0.0022	0.0009
cg11268834	0.0036	0.0053	0.4887	0.840328	+-	0.0004	0.0008	0.0061	0.0051	0.23	0.48746	++	0.0009	0.0008	0.0046	0.0053	0.3836	0.722737	+-	0.0006	0.0008	0.0067	0.0052	0.197	0.428643	++	0.0009	0.0008
cg11294761	0.0043	0.0036	0.2321	0.679255	++	0.0007	0.0006	0.0061	0.0035	0.07991	0.293121	++	0.001	0.0005	0.0053	0.0037	0.1469	0.531773	++	0.0008	0.0006	0.0069	0.0036	0.05257	0.224642	++	0.0011	0.0006
cg11303839	-0.0095	0.0112	0.399	0.784332	--	-0.0015	0.0018	-0.0217	0.0109	0.04761	0.225535	--	-0.0034	0.0017	-0.0129	0.0114	0.2578	0.622232	--	-0.002	0.0018	-0.0233	0.011	0.03517	0.183892	--	-0.0036	0.0017
cg11334730	-0.0011	0.0051	0.8318	0.948921	+-	-0.0002	0.0008	0.0005	0.005	0.9163	0.970753	-+	0.0001	0.0008	-0.001	0.0052	0.8546	0.940144	+-	-0.0002	0.0008	0	0.005	0.9985	0.9985	-+	0	0.0008
cg11368628	-0.002	0.003	0.5056	0.844679	--	-0.0004	0.0005	-0.0021	0.0029	0.4653	0.729273	-+	-0.0004	0.0005	-0.0023	0.0031	0.4527	0.791128	--	-0.0004	0.0005	-0.0025	0.003	0.4034	0.653161	-+	-0.0005	0.0005
cg11370064	0.0047	0.0064	0.4586	0.815836	+-	0.0006	0.001	0.0031	0.0062	0.6128	0.812818	-+	0.0006	0.001	0.0055	0.0065	0.3944	0.739723	+-	0.0008	0.001	0.0037	0.0063	0.5523	0.759298	-+	0.0007	0.001
cg11417612	-0.0093	0.004	0.02179	0.286729	--	-0.0011	0.0005	0.0016	0.0039	0.687	0.853858	++	0.0002	0.0005	-0.0092	0.0041	0.02431	0.28186	--	-0.0011	0.0005	0.0003	0.004	0.9467	0.988431	-+	0	0.0005
cg11474701	0.0011	0.0056	0.8487	0.95274	+-	0.0002	0.0009	-0.0119	0.0055	0.02964	0.191891	--	-0.002	0.0009	-0.0005	0.0057	0.9335	0.968855	+-	-0.0001	0.0009	-0.0121	0.0055	0.02822	0.164119	--	-0.0021	0.0009
cg11659663	-0.0024	0.0058	0.6781	0.90815	-+	-0.0004	0.0009	0.0029	0.0056	0.6092	0.812818	-+	0.0005	0.0009	-0.0019	0.0058	0.742	0.90075	-+	-0.0003	0.0009	0.0027	0.0057	0.6351	0.815012	-+	0.0005	0.0009
cg11835355	-0.0042	0.0036	0.245	0.684443	--	-0.0004	0.0004	-0.0025	0.0035	0.4692	0.729273	--	-0.0002	0.0004	-0.0047	0.0037	0.1948	0.553045	--	-0.0005	0.0004	-0.0033	0.0035	0.3575	0.60981	--	-0.0003	0.0004
cg11854981	-0.0018	0.0057	0.7536	0.939414	-+	-0.0005	0.0009	-0.0098	0.0055	0.07596	0.284997	-+	-0.0016	0.0008	-0.003	0.0057	0.595	0.845183	-+	-0.0007	0.0009	-0.0101	0.0056	0.0685	0.249064	-+	-0.0017	0.0008
cg11935041	-0.0041	0.0037	0.2616	0.684443	-+	-0.0006	0.0005	0.0039	0.0036	0.2799	0.543412	++	0.0005	0.0005	-0.0036	0.0037	0.3291	0.680359	-+	-0.0005	0.0005	0.0035	0.0036	0.3359	0.583776	++	0.0004	0.0005
cg11950754	0.0054	0.0038	0.1592	0.603932	+-	0.0009	0.0006	-0.0005	0.0037	0.8851	0.952919	+-	0	0.0006	0.0054	0.0039	0.1663	0.536747	+-	0.0009	0.0006	0.0001	0.0038	0.9786	0.9948	+-	0.0001	0.0006
cg12036877	-0.0013	0.0055	0.8116	0.943642	+-	-0.0002	0.0009	0.0074	0.0054	0.1648	0.412997	++	0.0013	0.0009	-0.0002	0.0056	0.9668	0.982202	+-	0	0.0009	0.0073	0.0054	0.1759	0.405059	++	0.0013	0.0009
cg12048965	0.0039	0.0069	0.5764	0.871963	++	0.0007	0.0012	0.0115	0.0067	0.08693	0.30536	++	0.0019	0.0011	0.0057	0.007	0.4197	0.75802	++	0.001	0.0012	0.0123	0.0068	0.07134	0.251626	++	0.0021	0.0011
cg12050271	-0.0011	0.0194	0.9549	0.985521	-+	0.0002	0.0017	0.04	0.0188	0.03385	0.203075	++	0.0032	0.0017	0.005	0.0196	0.7982	0.921931	-+	0.0007	0.0017	0.0411	0.019	0.03098	0.171216	++	0.0033	0.0017
cg12065777	0.0016	0.0032	0.6191	0.89236	+-	0.0003	0.0005	0.0007	0.0031	0.8129	0.926952	-+	0.0001	0.0005	0.0018	0.0032	0.5726	0.838276	+-	0.0003	0.0005	0.0009	0.0031	0.7753	0.900173	-+	0.0001	0.0005
cg12103569	0.0111	0.0058	0.0562	0.443712	++	0.0017	0.0009	-0.0017	0.0056	0.764	0.909283	-+	-0.0002	0.0009	0.0112	0.0059	0.05708	0.379616	++	0.0017	0.0009	-0.0003	0.0057	0.9649	0.98958	-+	0	0.0009
cg12127149	0.0121	0.0037	0.001172	0.151956	++	0.002	0.0006	-0.0061	0.0036	0.09299	0.317237	-+	-0.001	0.0006	0.0117	0.0038	0.002048	0.188644	++	0.0019	0.0006	-0.0046	0.0037	0.2107	0.444454	-+	-0.0007	0.0006
cg12149606	0.005	0.0058	0.3877	0.778216	+-	0.0008	0.0009	-0.0009	0.0056	0.8803	0.95022	+-	-0.0002	0.0009	0.005	0.0059	0.3979	0.742926	+-	0.0008	0.0009	-0.0003	0.0057	0.9626	0.98958	+-	-0.0001	0.0009
cg12158889	-0.0084	0.0036	0.01791	0.270706	+-	-0.0013	0.0006	-0.0023	0.0035	0.4976	0.743262	--	-0.0004	0.0006	-0.0089	0.0036	0.01302	0.228839	--	-0.0014	0.0006	-0.0038	0.0035	0.2773	0.526358	--	-0.0006	0.0006
cg12160087	0.0049	0.0034	0.1562	0.603932	++	0.0008	0.0006	0.0087	0.0033	0.008848	0.112846	++	0.0015	0.0006	0.0062	0.0035	0.07077	0.404563	++	0.0011	0.0006	0.0095	0.0034	0.004497	0.0875792	++	0.0016	0.0006
cg12259522	0.0055	0.0033	0.09611	0.524179	++	0.0009	0.0006	0.0059	0.0032	0.06554	0.266192	++	0.001	0.0005	0.0066	0.0034	0.04796	0.37067	++	0.0011	0.0006	0.0068	0.0033	0.03766	0.190367	++	0.0011	0.0005
cg12341429	-0.0083	0.0035	0.0188	0.273425	--	-0.0011	0.0004	0.0033	0.0034	0.3333	0.604608	++	0.0004	0.0004	-0.008	0.0036	0.02448	0.28186	--	-0.001	0.0004	0.0021	0.0035	0.5409	0.753624	+-	0.0003	0.0004
cg12374579	0.0054	0.0036	0.136	0.596444	++	0.0009	0.0006	0.0078	0.0035	0.02611	0.186277	++	0.0013	0.0006	0.0067	0.0036	0.067	0.393922	++	0.0011	0.0006	0.0087	0.0035	0.01387	0.135273	++	0.0015	0.0006
cg12419863	0.0009	0.0063	0.8808	0.962033	-+	0.0001	0.001	-0.0001	0.0061	0.993	0.995401	-+	-0.0001	0.001	0.0012	0.0064	0.853	0.940144	-+	0.0001	0.001	0.0003	0.0062	0.9635	0.98958	-+	0	0.001
cg12434362	-0.0165	0.0067	0.0133	0.249675	-+	-0.0027	0.0011	0	0.0065	0.9985	0.9985	-+	0	0.0011	-0.0167	0.0067	0.01325	0.228839	-+	-0.0027	0.0011	-0.002	0.0065	0.7589	0.891116	-+	-0.0003	0.0011
cg12532095	-0.0034	0.0055	0.5345	0.855515	--	-0.0003	0.0007	-0.0021	0.0053	0.6886	0.854565	--	-0.0001	0.0006	-0.0039	0.0056	0.4886	0.817133	--	-0.0003	0.0007	-0.0027	0.0054	0.6124	0.796646	--	-0.0002	0.0006
cg12547807	-0.0058	0.005	0.2521	0.684443	--	-0.001	0.0007	0.002	0.0049	0.676	0.847812	-+	0.0003	0.0007	-0.0054	0.0051	0.2854	0.642926	--	-0.0009	0.0008	0.0012	0.0049	0.8086	0.913255	-+	0.0002	0.0007
cg12562461	0.0068	0.0034	0.04368	0.418788	++	0.001	0.0005	0.0036	0.0033	0.2696	0.530875	++	0.0005	0.0005	0.0074	0.0034	0.02803	0.291394	++	0.0011	0.0005	0.0047	0.0033	0.155	0.382919	++	0.0007	0.0005
cg12593793	0.0079	0.0049	0.1049	0.541846	++	0.001	0.0007	0.0004	0.0048	0.9285	0.97681	++	0.0001	0.0007	0.0082	0.0049	0.09909	0.472101	++	0.001	0.0007	0.0016	0.0048	0.7391	0.88347	++	0.0003	0.0007
cg12594244	0.0049	0.0034	0.1401	0.603065	++	0.0008	0.0006	0.0085	0.0033	0.008672	0.112846	++	0.0015	0.0006	0.0064	0.0034	0.05705	0.379616	++	0.0011	0.0006	0.0094	0.0033	0.004294	0.0875792	++	0.0016	0.0006
cg12655416	0.0028	0.0045	0.5288	0.855515	+-	0.0003	0.0006	-0.0017	0.0044	0.7017	0.86307	--	-0.0002	0.0005	0.0026	0.0045	0.5627	0.838276	+-	0.0003	0.0006	-0.0015	0.0044	0.7382	0.88347	--	-0.0002	0.0005
cg12723026	-0.0008	0.0067	0.9083	0.975364	+-	-0.0001	0.001	0.0155	0.0065	0.01634	0.15051	++	0.0024	0.001	0.0017	0.0067	0.8032	0.923137	+-	0.0003	0.001	0.0155	0.0065	0.01742	0.137753	++	0.0024	0.001
cg12750675	-0.01	0.0052	0.05703	0.445103	+-	-0.0014	0.0008	-0.0009	0.0051	0.8543	0.937752	-+	-0.0002	0.0008	-0.0103	0.0053	0.05295	0.379616	+-	-0.0014	0.0008	-0.0026	0.0051	0.6109	0.796646	--	-0.0004	0.0008
cg12781678	0.0006	0.006	0.9188	0.976519	+-	0.0001	0.0008	0.0079	0.0059	0.1783	0.428437	++	0.0009	0.0007	0.0018	0.0061	0.7682	0.914997	+-	0.0003	0.0008	0.0078	0.0059	0.1846	0.414725	++	0.0009	0.0007
cg12798040	0.0173	0.007	0.01376	0.249675	++	0.0025	0.001	0.0077	0.0068	0.2603	0.52223	++	0.0013	0.001	0.0187	0.0071	0.008434	0.203716	++	0.0027	0.001	0.0102	0.0069	0.1387	0.36645	++	0.0016	0.001
cg12801067	-0.001	0.0043	0.8195	0.947627	-+	-0.0002	0.0005	-0.003	0.0041	0.4662	0.729273	--	-0.0004	0.0005	-0.0015	0.0043	0.7336	0.89843	-+	-0.0003	0.0005	-0.0032	0.0042	0.4513	0.697408	--	-0.0004	0.0005
cg12804755	-0.0005	0.0055	0.9311	0.978514	+-	0	0.0009	0.0044	0.0053	0.4103	0.67892	++	0.0008	0.0009	0.0001	0.0055	0.9809	0.988051	+-	0.0001	0.0009	0.0043	0.0054	0.4249	0.676088	++	0.0008	0.0009
cg12876356	0.031	0.0168	0.06501	0.476783	++	0.0044	0.0025	0.0059	0.0164	0.7189	0.879009	++	0.0009	0.0024	0.0326	0.017	0.05545	0.379616	++	0.0046	0.0025	0.0105	0.0165	0.5271	0.744974	++	0.0016	0.0025
cg12949547	-0.007	0.0046	0.1304	0.582083	+-	-0.0011	0.0007	0.0088	0.0045	0.0513	0.233524	++	0.0013	0.0007	-0.0058	0.0047	0.2136	0.569176	+-	-0.0009	0.0007	0.0077	0.0045	0.09029	0.286783	++	0.0011	0.0007
cg13009654	-0.0003	0.003	0.9282	0.978514	+-	-0.0001	0.0005	0.0046	0.0029	0.1073	0.335652	++	0.0008	0.0005	0.0005	0.003	0.8692	0.940144	+-	0.0001	0.0005	0.0047	0.0029	0.1106	0.317831	++	0.0008	0.0005
cg13065228	-0.0127	0.0088	0.1508	0.603932	--	-0.0021	0.0015	-0.0099	0.0086	0.2471	0.509567	+-	-0.0016	0.0014	-0.0147	0.0089	0.09883	0.472101	--	-0.0024	0.0015	-0.0119	0.0087	0.1703	0.399131	+-	-0.002	0.0015
cg13149245	-0.0149	0.0058	0.00993	0.242897	--	-0.0024	0.0009	0.0022	0.0056	0.7003	0.862628	-+	0.0004	0.0009	-0.0147	0.0058	0.01181	0.226656	--	-0.0023	0.0009	0.0001	0.0057	0.983	0.996716	-+	0	0.0009
cg13182599	-0.005	0.0043	0.2491	0.684443	--	-0.0008	0.0006	-0.0151	0.0042	0.0003065	0.0425139	--	-0.0022	0.0006	-0.0074	0.0043	0.09043	0.454342	--	-0.0011	0.0006	-0.0161	0.0042	0.0001333	0.0221011	--	-0.0024	0.0006
cg13203135	0.0175	0.0057	0.002173	0.159346	++	0.0028	0.0009	0.0006	0.0055	0.9204	0.970753	-+	0.0002	0.0009	0.0182	0.0058	0.001578	0.18688	++	0.0029	0.0009	0.0032	0.0056	0.5729	0.776036	-+	0.0006	0.0009
cg13222915	-0.0003	0.0032	0.9155	0.976259	-+	-0.0001	0.0005	-0.0093	0.0031	0.00295	0.0832272	--	-0.0015	0.0005	-0.0017	0.0033	0.6047	0.847624	-+	-0.0003	0.0005	-0.0095	0.0032	0.002695	0.0799741	--	-0.0016	0.0005
cg13251842	0.0053	0.0077	0.4932	0.842366	++	0.0008	0.0012	0.0118	0.0075	0.1174	0.349131	++	0.0019	0.0012	0.0072	0.0078	0.3542	0.70011	++	0.0011	0.0012	0.0128	0.0076	0.09193	0.289772	++	0.0021	0.0012
cg13280041	0.0107	0.0074	0.1458	0.603932	++	0.0015	0.001	0.0193	0.0071	0.006991	0.112172	++	0.0028	0.001	0.0136	0.0074	0.0669	0.393922	++	0.0019	0.001	0.0213	0.0072	0.003173	0.0799741	++	0.0031	0.001
cg13282594	-0.0027	0.0038	0.4756	0.829174	-+	-0.0004	0.0006	0.0015	0.0037	0.691	0.856262	-+	0.0002	0.0005	-0.0025	0.0038	0.5165	0.830928	-+	-0.0004	0.0006	0.0013	0.0037	0.7341	0.881984	-+	0.0002	0.0006
cg13425938	0.0043	0.0033	0.1977	0.650145	+-	0.0007	0.0006	0.0034	0.0032	0.2902	0.553048	+-	0.0006	0.0006	0.0048	0.0034	0.1523	0.531773	+-	0.0008	0.0006	0.004	0.0033	0.2193	0.456783	+-	0.0007	0.0006
cg13430552	0.0059	0.0039	0.1273	0.579845	++	0.001	0.0006	-0.0046	0.0038	0.2225	0.48286	-+	-0.0008	0.0006	0.0055	0.0039	0.1609	0.535687	++	0.0009	0.0006	-0.0038	0.0038	0.3137	0.562895	-+	-0.0007	0.0006
cg13458609	-0.0106	0.0061	0.07975	0.496472	--	-0.0011	0.0007	0.0052	0.0059	0.3787	0.648641	+-	0.001	0.0007	-0.0102	0.0061	0.0959	0.467052	--	-0.001	0.0007	0.0038	0.006	0.5205	0.744974	+-	0.0009	0.0007
cg13492133	-0.0079	0.0054	0.1473	0.603932	+-	-0.0012	0.0009	0.0169	0.0053	0.001293	0.068807	++	0.0029	0.0009	-0.0056	0.0055	0.3017	0.659077	+-	-0.0008	0.0009	0.0159	0.0053	0.00276	0.0799741	++	0.0027	0.0009
cg13563026	-0.0021	0.0042	0.6198	0.89236	+-	-0.0004	0.0007	-0.0015	0.0041	0.7164	0.877246	-+	-0.0002	0.0007	-0.0023	0.0043	0.5867	0.843411	+-	-0.0004	0.0007	-0.0019	0.0041	0.6456	0.819859	--	-0.0003	0.0007
cg13586051	0.0008	0.0044	0.8494	0.95274	+-	0.0001	0.0007	-0.0117	0.0043	0.006008	0.105266	--	-0.0019	0.0007	-0.0008	0.0045	0.8499	0.940144	+-	-0.0002	0.0007	-0.0119	0.0043	0.005818	0.0931668	--	-0.002	0.0007
cg13594630	0.0049	0.0052	0.346	0.749224	+-	0.0006	0.0005	-0.0044	0.005	0.3825	0.652454	--	-0.0004	0.0005	0.0044	0.0052	0.4033	0.747765	+-	0.0006	0.0006	-0.004	0.0051	0.4357	0.686683	--	-0.0004	0.0005
cg13594903	0.011	0.0077	0.1518	0.603932	++	0.0008	0.0005	0.0155	0.0075	0.038	0.212851	++	0.0008	0.0005	0.0137	0.0077	0.07666	0.419027	++	0.0009	0.0005	0.0175	0.0075	0.02037	0.144402	++	0.0009	0.0005
cg13597554	-0.0074	0.0057	0.1943	0.649495	--	-0.0012	0.0009	-0.0135	0.0055	0.01405	0.135435	--	-0.0022	0.0009	-0.0095	0.0057	0.09634	0.467052	--	-0.0016	0.001	-0.015	0.0056	0.007202	0.0958613	--	-0.0025	0.0009
cg13599248	-0.0003	0.0073	0.9696	0.987069	+-	0	0.0012	-0.0085	0.007	0.2296	0.48746	--	-0.0014	0.0012	-0.0014	0.0073	0.8478	0.940144	+-	-0.0002	0.0012	-0.0089	0.0071	0.2089	0.441781	--	-0.0015	0.0012
cg13601957	-0.0092	0.0044	0.0378	0.391703	--	-0.0014	0.0007	0.0001	0.0043	0.9891	0.995401	+-	0	0.0006	-0.0095	0.0045	0.03406	0.320861	--	-0.0014	0.0007	-0.0014	0.0044	0.7567	0.889793	+-	-0.0002	0.0006
cg13631444	0.0035	0.006	0.5594	0.865913	+-	0.0006	0.001	0.0161	0.0058	0.005442	0.102796	++	0.0027	0.001	0.0059	0.006	0.3272	0.679822	+-	0.001	0.001	0.0168	0.0059	0.004096	0.0875792	++	0.0028	0.001
cg13638420	0.0035	0.0064	0.5875	0.87773	++	0.0006	0.001	-0.0014	0.0063	0.8232	0.930372	-+	-0.0002	0.001	0.0036	0.0065	0.5784	0.838276	-+	0.0006	0.0011	-0.0009	0.0063	0.8925	0.957527	-+	-0.0001	0.001
cg13641903	0.0022	0.0074	0.7721	0.939414	-+	0.0003	0.001	-0.0116	0.0072	0.1086	0.335931	--	-0.0014	0.001	0.0006	0.0075	0.935	0.968855	-+	0.0001	0.001	-0.0115	0.0073	0.1167	0.332168	--	-0.0013	0.001
cg13687834	-0.0112	0.0091	0.2194	0.673295	--	-0.0014	0.0013	-0.0197	0.0089	0.02733	0.188767	--	-0.0028	0.0012	-0.0143	0.0092	0.1217	0.499452	--	-0.0018	0.0013	-0.0214	0.009	0.0173	0.137753	--	-0.003	0.0012
cg13696490	-0.0078	0.0053	0.1454	0.603932	--	-0.0012	0.0009	-0.0078	0.0052	0.1287	0.362231	--	-0.0014	0.0008	-0.0091	0.0054	0.09217	0.457539	--	-0.0015	0.0009	-0.0092	0.0052	0.07686	0.26221	--	-0.0016	0.0009
cg13719443	0.002	0.0037	0.5781	0.872942	++	0.0003	0.0006	-0.0021	0.0036	0.5574	0.778758	-+	-0.0003	0.0006	0.0018	0.0037	0.6186	0.85065	++	0.0003	0.0006	-0.0019	0.0036	0.6031	0.789973	-+	-0.0003	0.0006
cg13725803	-0.0042	0.0061	0.4956	0.842366	-+	-0.0007	0.001	-0.0066	0.0059	0.2622	0.523768	-+	-0.0011	0.001	-0.0051	0.0062	0.408	0.751627	-+	-0.0009	0.001	-0.0072	0.006	0.2305	0.470106	-+	-0.0012	0.001
cg13740339	-0.0089	0.0052	0.08493	0.510195	+-	-0.0014	0.0008	-0.0103	0.005	0.04011	0.215166	--	-0.0014	0.0007	-0.0105	0.0052	0.04333	0.363839	--	-0.0016	0.0008	-0.012	0.0051	0.01758	0.137753	--	-0.0017	0.0007
cg13742400	-0.0032	0.0038	0.402	0.784332	+-	-0.0005	0.0006	-0.0082	0.0037	0.02629	0.186277	--	-0.0014	0.0006	-0.0045	0.0038	0.2421	0.602705	--	-0.0007	0.0006	-0.0089	0.0037	0.01687	0.137753	--	-0.0015	0.0006
cg13827209	-0.0082	0.006	0.1734	0.624994	--	-0.0008	0.0005	0.0154	0.0058	0.007848	0.112172	++	0.0012	0.0005	-0.0059	0.0061	0.3317	0.682331	--	-0.0006	0.0005	0.0146	0.0059	0.01283	0.128145	++	0.0011	0.0005
cg13869942	0.0125	0.0086	0.1463	0.603932	++	0.002	0.0014	-0.024	0.0083	0.00402	0.0837083	--	-0.004	0.0014	0.0093	0.0087	0.282	0.638738	++	0.0015	0.0014	-0.0228	0.0084	0.006778	0.0945198	--	-0.0038	0.0014
cg13872898	-0.0158	0.0156	0.3115	0.733618	--	-0.0027	0.0025	-0.0271	0.0151	0.07262	0.278713	--	-0.004	0.0024	-0.0208	0.0157	0.1865	0.544396	--	-0.0034	0.0025	-0.0298	0.0153	0.05072	0.221573	--	-0.0044	0.0024
cg13888509	-0.0041	0.0036	0.2609	0.684443	--	-0.0006	0.0006	0.0063	0.0035	0.07335	0.279997	++	0.0011	0.0006	-0.0033	0.0037	0.3708	0.708661	--	-0.0005	0.0006	0.0059	0.0036	0.09929	0.302615	++	0.001	0.0006
cg13904214	0.0055	0.0049	0.2565	0.684443	+-	0.0009	0.0008	0.0013	0.0048	0.7857	0.913855	-+	0.0002	0.0008	0.0059	0.0049	0.2308	0.58537	+-	0.0009	0.0008	0.0019	0.0048	0.6884	0.849232	-+	0.0003	0.0008
cg13928490	0.0021	0.0081	0.7978	0.939494	-+	0.0004	0.0012	-0.013	0.0079	0.09847	0.326527	-+	-0.0019	0.0012	0.0004	0.0082	0.9605	0.9782	-+	0.0001	0.0013	-0.0127	0.008	0.1108	0.317831	-+	-0.0018	0.0012
cg13937905	0.0155	0.0081	0.05522	0.441044	++	0.0013	0.0006	0.0045	0.0079	0.5651	0.78512	-+	0.0002	0.0006	0.0168	0.0082	0.04009	0.346885	++	0.0013	0.0006	0.0071	0.0079	0.3698	0.622675	-+	0.0004	0.0006
cg13951007	0.0002	0.0036	0.9539	0.985521	+-	0.0001	0.0004	0.0002	0.0035	0.957	0.99242	++	0	0.0004	0.0002	0.0037	0.9478	0.974483	+-	0.0001	0.0004	0.0002	0.0036	0.9655	0.98958	+-	0	0.0004
cg13963033	-0.0078	0.0036	0.02935	0.342692	--	-0.0011	0.0005	0.0067	0.0035	0.05451	0.240366	++	0.0011	0.0005	-0.007	0.0036	0.05467	0.379616	--	-0.0009	0.0005	0.0058	0.0035	0.1012	0.306185	++	0.0009	0.0005
cg13993914	0.0035	0.003	0.2517	0.684443	++	0.0006	0.0005	-0.0021	0.0029	0.4791	0.733042	--	-0.0004	0.0005	0.0032	0.003	0.2955	0.658582	++	0.0006	0.0005	-0.0017	0.003	0.5688	0.774278	+-	-0.0003	0.0005
cg13995854	-0.0025	0.0055	0.6489	0.901485	--	-0.0005	0.0009	-0.0111	0.0053	0.03571	0.208286	--	-0.0019	0.0009	-0.0041	0.0055	0.4585	0.793521	--	-0.0007	0.0009	-0.0118	0.0054	0.0282	0.164119	--	-0.002	0.0009
cg14001239	0.0237	0.0066	0.0003566	0.110893	++	0.004	0.0011	-0.0046	0.0065	0.4784	0.733042	--	-0.0007	0.0011	0.0236	0.0067	0.0004412	0.121918	++	0.004	0.0011	-0.0015	0.0065	0.8221	0.919143	-+	-0.0002	0.0011
cg14035521	0.0068	0.0049	0.1638	0.611668	++	0.0008	0.0006	0.0004	0.0047	0.9251	0.97447	-+	0.0001	0.0006	0.0071	0.0049	0.147	0.531773	++	0.0008	0.0006	0.0014	0.0048	0.7683	0.89581	-+	0.0002	0.0006
cg14071925	-0.0022	0.0043	0.6119	0.889251	-+	-0.0004	0.0006	-0.0029	0.0042	0.4828	0.733042	--	-0.0004	0.0005	-0.0027	0.0044	0.5329	0.832093	--	-0.0004	0.0006	-0.0033	0.0042	0.4409	0.690938	--	-0.0004	0.0006
cg14096899	-0.0012	0.0047	0.8035	0.939494	+-	-0.0001	0.0008	0.0132	0.0045	0.003507	0.0832272	++	0.0023	0.0008	0.0008	0.0047	0.859	0.940144	+-	0.0002	0.0008	0.0132	0.0046	0.00392	0.0875792	++	0.0023	0.0008
cg14105680	-0.0128	0.005	0.01115	0.242897	--	-0.002	0.0008	-0.0074	0.0049	0.1315	0.367049	--	-0.0012	0.0008	-0.0142	0.0051	0.005295	0.203716	--	-0.0022	0.0008	-0.0096	0.0049	0.05221	0.22426	--	-0.0015	0.0008
cg14161821	0.0049	0.0061	0.4224	0.797536	++	0.0008	0.001	-0.0136	0.006	0.02225	0.178511	--	-0.0022	0.001	0.0029	0.0062	0.6362	0.853414	++	0.0005	0.001	-0.0132	0.006	0.02898	0.165292	--	-0.0021	0.001
cg14177925	-0.0048	0.0039	0.2201	0.673295	+-	-0.0008	0.0006	-0.0034	0.0038	0.3784	0.648641	--	-0.0006	0.0006	-0.0055	0.004	0.1668	0.536747	--	-0.0009	0.0006	-0.0043	0.0039	0.2714	0.521963	--	-0.0007	0.0006
cg14184907	-0.0045	0.0048	0.3485	0.749224	--	-0.0006	0.0006	0.001	0.0046	0.8285	0.931446	-+	0.0003	0.0006	-0.0043	0.0048	0.3755	0.715608	--	-0.0006	0.0006	0.0004	0.0047	0.9338	0.984019	-+	0.0002	0.0006
cg14195992	-0.0011	0.0046	0.8016	0.939494	+-	-0.0001	0.0005	-0.0006	0.0044	0.8918	0.957645	-+	-0.0002	0.0005	-0.0011	0.0046	0.8096	0.924654	+-	-0.0001	0.0005	-0.0008	0.0045	0.8508	0.930249	-+	-0.0002	0.0005
cg14209730	0.0083	0.0058	0.1533	0.603932	-+	0.0004	0.0005	-0.0031	0.0057	0.58	0.790822	+-	-0.0003	0.0005	0.0079	0.0059	0.1787	0.536747	-+	0.0004	0.0005	-0.0018	0.0057	0.7546	0.889173	+-	-0.0002	0.0005
cg14242936	0.0001	0.0052	0.9908	0.995604	+-	0	0.0009	0.0036	0.0051	0.4724	0.729273	++	0.0006	0.0009	0.0006	0.0053	0.9122	0.966145	+-	0.0001	0.0009	0.0036	0.0051	0.4765	0.710082	++	0.0006	0.0009
cg14251267	0.0009	0.0086	0.9147	0.976259	-+	0.0001	0.0014	0.004	0.0083	0.6264	0.817027	++	0.0007	0.0013	0.0015	0.0086	0.865	0.940144	-+	0.0002	0.0014	0.0045	0.0084	0.593	0.789973	++	0.0007	0.0014
cg14292823	-0.0003	0.0031	0.9153	0.976259	+-	-0.0001	0.0005	0.0028	0.003	0.359	0.625139	-+	0.0005	0.0005	0.0002	0.0032	0.9517	0.974483	+-	0	0.0005	0.0027	0.0031	0.3835	0.63129	-+	0.0005	0.0005
cg14311362	-0.0148	0.0105	0.1606	0.603932	--	-0.0022	0.0016	-0.0214	0.0102	0.0358	0.208286	--	-0.0033	0.0016	-0.0186	0.0106	0.08052	0.427892	--	-0.0028	0.0016	-0.024	0.0103	0.02031	0.144402	--	-0.0037	0.0016
cg14387452	0.0039	0.0048	0.4146	0.797536	++	0.0005	0.0006	-0.0096	0.0046	0.03618	0.208286	-+	-0.0014	0.0005	0.0027	0.0048	0.568	0.838276	++	0.0004	0.0006	-0.0094	0.0047	0.04361	0.211491	-+	-0.0013	0.0005
cg14397120	0.0127	0.0054	0.01796	0.270706	++	0.0014	0.0006	-0.0039	0.0052	0.4544	0.725454	--	-0.0004	0.0005	0.0124	0.0054	0.02251	0.278519	++	0.0013	0.0006	-0.0021	0.0053	0.6919	0.851016	--	-0.0002	0.0006
cg14435807	0.0048	0.0042	0.2517	0.684443	+-	0.0006	0.0007	0.008	0.0041	0.04935	0.229619	++	0.0013	0.0006	0.0063	0.0042	0.14	0.525158	+-	0.0008	0.0007	0.0086	0.0041	0.03642	0.185228	++	0.0014	0.0007
cg14459032	-0.0056	0.0037	0.1356	0.596444	--	-0.0009	0.0006	-0.0042	0.0036	0.2497	0.511114	--	-0.0008	0.0006	-0.0063	0.0038	0.0947	0.464534	--	-0.001	0.0006	-0.0051	0.0037	0.1649	0.391697	--	-0.0009	0.0006
cg14527110	-0.0041	0.0032	0.2053	0.656823	--	-0.0007	0.0005	-0.0068	0.0031	0.02932	0.191891	--	-0.0011	0.0005	-0.0052	0.0032	0.1104	0.48942	--	-0.0009	0.0005	-0.0075	0.0031	0.01756	0.137753	--	-0.0013	0.0005
cg14541011	0.0047	0.0028	0.09162	0.523235	++	0.0008	0.0005	-0.0021	0.0027	0.4269	0.692564	+-	-0.0004	0.0005	0.0044	0.0028	0.1159	0.491929	++	0.0008	0.0005	-0.0016	0.0027	0.5633	0.768052	+-	-0.0003	0.0005
cg14550985	0.0057	0.0042	0.1752	0.626038	++	0.0009	0.0007	0.0035	0.0041	0.3913	0.662354	++	0.0005	0.0006	0.0063	0.0043	0.1379	0.522005	++	0.001	0.0007	0.0043	0.0041	0.2958	0.542518	++	0.0007	0.0006
cg14704980	0.0018	0.0048	0.7052	0.916838	+-	0.0003	0.0008	-0.0065	0.0047	0.1666	0.414996	--	-0.001	0.0008	0.001	0.0049	0.8332	0.934672	+-	0.0002	0.0008	-0.0065	0.0048	0.171	0.399131	--	-0.001	0.0008
cg14722693	-0.0011	0.0034	0.739	0.932467	-+	-0.0002	0.0005	-0.0035	0.0033	0.2823	0.545678	--	-0.0006	0.0005	-0.0017	0.0034	0.6174	0.85065	-+	-0.0003	0.0006	-0.0037	0.0033	0.267	0.517157	--	-0.0006	0.0005
cg14731462	0.0017	0.0057	0.7597	0.939414	-+	0.0002	0.0008	-0.007	0.0055	0.2058	0.468704	-+	-0.0012	0.0008	0.0009	0.0057	0.8754	0.942476	-+	0	0.0008	-0.0067	0.0056	0.2288	0.469493	-+	-0.0012	0.0008
cg14751481	-0.0024	0.0059	0.6875	0.912961	+-	-0.0003	0.0008	0.0033	0.0057	0.558	0.778758	+-	0.0004	0.0008	-0.0021	0.0059	0.7267	0.894926	+-	-0.0003	0.0008	0.0029	0.0058	0.6131	0.796646	+-	0.0004	0.0008
cg14765414	0.0062	0.0046	0.1772	0.627773	+-	0.001	0.0008	-0.0068	0.0045	0.1267	0.362231	--	-0.0011	0.0007	0.0054	0.0046	0.2452	0.603177	+-	0.0009	0.0008	-0.0062	0.0045	0.1687	0.399131	--	-0.001	0.0007
cg14774305	-0.0009	0.0052	0.8601	0.953239	-+	-0.0001	0.0007	-0.0036	0.005	0.4702	0.729273	--	-0.0005	0.0007	-0.0015	0.0052	0.7734	0.917237	-+	-0.0002	0.0007	-0.0038	0.0051	0.4564	0.699363	--	-0.0005	0.0007
cg14785527	-0.0081	0.0043	0.05745	0.445103	--	-0.0014	0.0007	0.001	0.0041	0.8175	0.928366	-+	0.0002	0.0007	-0.008	0.0043	0.06255	0.392232	--	-0.0014	0.0007	-0.0003	0.0042	0.9359	0.984019	-+	0	0.0007
cg14827643	0.0004	0.0059	0.9439	0.983865	-+	-0.0002	0.0007	0.0113	0.0057	0.04913	0.229619	++	0.0016	0.0007	0.0019	0.0059	0.747	0.902716	++	0	0.0007	0.0116	0.0058	0.0451	0.216115	++	0.0016	0.0007
cg14827929	0.029	0.0093	0.001772	0.151956	++	0.0031	0.001	0.0146	0.009	0.107	0.335652	++	0.0015	0.001	0.0318	0.0094	0.0007	0.145075	++	0.0034	0.001	0.0188	0.0091	0.0389	0.195364	++	0.002	0.001
cg14839898	-0.005	0.0046	0.2834	0.705521	--	-0.0004	0.0003	-0.0032	0.0045	0.4809	0.733042	-+	-0.0003	0.0003	-0.0055	0.0047	0.2441	0.603177	--	-0.0004	0.0003	-0.004	0.0046	0.3838	0.63129	-+	-0.0003	0.0003
cg14875081	0.0021	0.0035	0.5537	0.865913	+-	0.0003	0.0005	-0.0001	0.0034	0.9734	0.995401	+-	0	0.0005	0.0021	0.0036	0.5553	0.838276	+-	0.0003	0.0006	0	0.0034	0.9911	0.997111	+-	0	0.0005
cg14909179	0.0235	0.01	0.01831	0.271053	++	0.0029	0.0013	0.0138	0.0097	0.1549	0.398795	++	0.002	0.0012	0.0261	0.0101	0.009607	0.203934	++	0.0032	0.0013	0.0174	0.0098	0.07599	0.260313	++	0.0024	0.0012
cg14975410	0.0063	0.0052	0.2256	0.677165	++	0.0011	0.0009	0.0062	0.005	0.2184	0.481299	++	0.001	0.0008	0.0074	0.0052	0.1578	0.531773	++	0.0013	0.0009	0.0072	0.0051	0.1533	0.382919	++	0.0012	0.0008
cg14992524	0.0091	0.0058	0.1185	0.552356	++	0.0015	0.001	0.0042	0.0057	0.4624	0.729273	++	0.0007	0.0009	0.0099	0.0059	0.0946	0.464534	++	0.0016	0.001	0.0056	0.0058	0.3332	0.5803	++	0.0009	0.001
cg14994947	-0.0118	0.0036	0.001105	0.151956	--	-0.0013	0.0004	0.0022	0.0035	0.5382	0.766611	++	0.0004	0.0004	-0.0117	0.0036	0.001341	0.18688	--	-0.0013	0.0005	0.0004	0.0035	0.9045	0.966811	++	0.0002	0.0004
cg15013617	-0.0044	0.0052	0.3986	0.784332	--	-0.0008	0.0009	-0.0032	0.005	0.5251	0.761788	--	-0.0006	0.0008	-0.0049	0.0052	0.348	0.695161	--	-0.0009	0.0009	-0.0038	0.0051	0.4492	0.697354	--	-0.0007	0.0009
cg15014975	0.0049	0.0093	0.5972	0.879857	-+	0.001	0.0013	0.0224	0.009	0.01294	0.127804	++	0.003	0.0012	0.0084	0.0094	0.3709	0.708661	++	0.0015	0.0013	0.0238	0.0091	0.009192	0.107966	++	0.0033	0.0012
cg15016701	-0.0012	0.0061	0.8385	0.949613	-+	-0.0001	0.0009	-0.0039	0.0059	0.5065	0.745512	-+	-0.0007	0.0009	-0.0018	0.0061	0.7733	0.917237	-+	-0.0002	0.001	-0.0042	0.006	0.4864	0.718762	-+	-0.0007	0.0009
cg15031409	0.004	0.003	0.1822	0.634638	-+	0.0005	0.0004	0.0038	0.0029	0.1877	0.443314	++	0.0006	0.0004	0.0046	0.003	0.1254	0.500987	++	0.0006	0.0004	0.0046	0.0029	0.1191	0.335534	++	0.0007	0.0004
cg15035133	0.0056	0.0061	0.3555	0.749224	++	0.0007	0.0008	-0.0155	0.0059	0.008343	0.112846	--	-0.0021	0.0008	0.0034	0.0061	0.5768	0.838276	-+	0.0004	0.0008	-0.0149	0.0059	0.01198	0.124765	--	-0.002	0.0008
cg15171911	-0.0003	0.006	0.9602	0.985521	+-	-0.0001	0.001	0.0116	0.0058	0.047	0.22522	++	0.0019	0.001	0.0015	0.0061	0.7996	0.921931	+-	0.0002	0.001	0.0116	0.0059	0.04996	0.221573	++	0.0019	0.001
cg15206445	0.0052	0.0042	0.2138	0.665675	++	0.0009	0.0007	0.0044	0.0041	0.2757	0.537777	++	0.0008	0.0007	0.0061	0.0042	0.151	0.531773	++	0.001	0.0007	0.0054	0.0041	0.1915	0.422217	++	0.0009	0.0007
cg15226659	-0.0115	0.0046	0.01172	0.242897	--	-0.0017	0.0006	-0.0057	0.0044	0.1979	0.45618	--	-0.0008	0.0006	-0.0125	0.0046	0.006639	0.203716	--	-0.0018	0.0007	-0.0075	0.0045	0.09431	0.292779	--	-0.001	0.0006
cg15233611	-0.0033	0.0049	0.4979	0.842366	+-	-0.0006	0.0008	0.0071	0.0048	0.1373	0.376322	++	0.0012	0.0008	-0.0024	0.005	0.6254	0.851324	+-	-0.0005	0.0008	0.0065	0.0048	0.1776	0.406735	+-	0.0011	0.0008
cg15283950	0.0077	0.0047	0.1021	0.538589	++	0.0013	0.0008	0.0032	0.0046	0.4792	0.733042	+-	0.0006	0.0008	0.0082	0.0047	0.08464	0.441299	++	0.0014	0.0008	0.0044	0.0046	0.3446	0.592855	+-	0.0008	0.0008
cg15406387	0.0035	0.0052	0.5028	0.844679	-+	0.0006	0.0009	0	0.0051	0.9926	0.995401	-+	0	0.0009	0.0037	0.0053	0.4884	0.817133	-+	0.0006	0.0009	0.0005	0.0051	0.9162	0.973756	-+	0.0001	0.0009
cg15446391	0.0018	0.0048	0.7006	0.915294	++	0.0003	0.0008	-0.0006	0.0047	0.8946	0.959348	-+	-0.0001	0.0008	0.0019	0.0049	0.6969	0.891559	++	0.0003	0.0008	-0.0004	0.0047	0.9401	0.984019	-+	-0.0001	0.0008
cg15513620	0.0004	0.0029	0.8872	0.966477	+-	0.0001	0.0005	-0.0026	0.0029	0.3535	0.620872	-+	-0.0004	0.0005	0.0001	0.003	0.9605	0.9782	+-	0	0.0005	-0.0027	0.0029	0.3507	0.601926	-+	-0.0004	0.0005
cg15521790	-0.0078	0.0045	0.08336	0.508128	--	-0.0012	0.0007	-0.0067	0.0044	0.1256	0.362231	--	-0.001	0.0006	-0.009	0.0045	0.04663	0.37067	--	-0.0014	0.0007	-0.0079	0.0044	0.07261	0.251856	--	-0.0012	0.0007
cg15700009	0.0081	0.0044	0.06614	0.476783	++	0.0013	0.0007	0.0014	0.0043	0.7492	0.895535	-+	0.0002	0.0007	0.0085	0.0044	0.05532	0.379616	++	0.0014	0.0007	0.0026	0.0043	0.5498	0.759298	++	0.0004	0.0007
cg15741354	-0.0222	0.0086	0.009922	0.242897	--	-0.0028	0.0011	-0.0018	0.0084	0.8334	0.932569	+-	-0.0001	0.0011	-0.0231	0.0087	0.00803	0.203716	--	-0.0029	0.0011	-0.0051	0.0085	0.5515	0.759298	+-	-0.0005	0.0011
cg15772924	-0.0116	0.0063	0.06683	0.477604	--	-0.0018	0.001	-0.0052	0.0061	0.4009	0.668704	--	-0.0009	0.001	-0.0127	0.0064	0.04779	0.37067	--	-0.002	0.001	-0.0069	0.0062	0.2666	0.517157	--	-0.0011	0.001
cg15806306	-0.0018	0.0048	0.7011	0.915294	+-	-0.0003	0.0007	-0.0009	0.0046	0.8475	0.937752	-+	-0.0001	0.0007	-0.0019	0.0048	0.6901	0.886491	+-	-0.0003	0.0007	-0.0012	0.0047	0.7913	0.90857	-+	-0.0001	0.0007
cg15895197	0.0031	0.0045	0.4891	0.840328	++	0.0005	0.0008	0.0081	0.0044	0.06324	0.263447	++	0.0014	0.0007	0.0045	0.0045	0.3251	0.679822	++	0.0007	0.0008	0.0088	0.0044	0.04655	0.219826	++	0.0015	0.0007
cg15908975	-0.0028	0.0073	0.704	0.916838	+-	-0.0005	0.0012	-0.0104	0.0071	0.1437	0.384042	--	-0.0017	0.0012	-0.0046	0.0074	0.5341	0.832093	+-	-0.0008	0.0012	-0.0111	0.0072	0.1199	0.335801	--	-0.0019	0.0012
cg15930777	-0.0026	0.0045	0.5622	0.865913	--	-0.0004	0.0006	0.0065	0.0043	0.1355	0.374565	++	0.0009	0.0006	-0.0017	0.0045	0.715	0.894926	+-	-0.0003	0.0006	0.0062	0.0044	0.1569	0.383688	++	0.0008	0.0006
cg15959363	-0.002	0.0068	0.7694	0.939414	-+	-0.0004	0.001	-0.004	0.0066	0.5439	0.769261	+-	-0.0002	0.0009	-0.0028	0.0069	0.6837	0.884224	--	-0.0004	0.001	-0.0043	0.0067	0.5165	0.742795	+-	-0.0003	0.0009
cg15962969	0.0051	0.0058	0.3791	0.764657	-+	0.0005	0.0007	0.0097	0.0056	0.08446	0.300504	++	0.0011	0.0006	0.0065	0.0058	0.2611	0.623418	-+	0.0007	0.0007	0.0108	0.0057	0.05559	0.227015	++	0.0013	0.0006
cg15995125	-0.0012	0.0044	0.7921	0.939494	+-	-0.0002	0.0007	0.0037	0.0043	0.3845	0.653857	++	0.0006	0.0007	-0.0006	0.0044	0.8854	0.949543	+-	-0.0001	0.0007	0.0036	0.0043	0.4049	0.654312	++	0.0006	0.0007
cg16000331	-0.0075	0.0073	0.2995	0.727006	--	-0.0009	0.0007	0.0128	0.007	0.06947	0.271157	-+	0.0012	0.0006	-0.0055	0.0074	0.4544	0.791382	--	-0.0007	0.0007	0.0119	0.0071	0.09597	0.294616	-+	0.0011	0.0007
cg16001165	-0.0028	0.0042	0.4973	0.842366	+-	-0.0002	0.0006	-0.0021	0.004	0.5955	0.804022	+-	-0.0001	0.0006	-0.0034	0.0042	0.4211	0.758895	+-	-0.0002	0.0006	-0.0028	0.0041	0.4948	0.724716	+-	-0.0002	0.0006
cg16014412	0.0016	0.0034	0.6415	0.900398	+-	0.0002	0.0005	-0.0016	0.0033	0.6272	0.817027	-+	-0.0002	0.0005	0.0014	0.0034	0.672	0.874549	+-	0.0002	0.0005	-0.0015	0.0033	0.6537	0.824836	-+	-0.0002	0.0005
cg16069079	-0.0149	0.0064	0.02048	0.282965	--	-0.0019	0.0008	-0.0099	0.0062	0.1109	0.34177	--	-0.0014	0.0008	-0.0168	0.0065	0.00984	0.203934	--	-0.0022	0.0008	-0.0124	0.0063	0.04911	0.221573	--	-0.0017	0.0008
cg16097041	-0.0051	0.0036	0.1588	0.603932	--	-0.0009	0.0006	0.0058	0.0035	0.1007	0.329962	++	0.001	0.0006	-0.0044	0.0037	0.2261	0.578509	--	-0.0007	0.0006	0.0051	0.0035	0.152	0.382919	++	0.0009	0.0006
cg16101213	0.0002	0.0047	0.9738	0.988103	+-	0.0001	0.0006	0.0012	0.0046	0.7933	0.913855	-+	0	0.0005	0.0004	0.0048	0.9294	0.968855	+-	0.0001	0.0006	0.0011	0.0046	0.8057	0.912806	-+	0	0.0006
cg16165575	0.0002	0.0064	0.9704	0.987069	+-	0	0.001	-0.0045	0.0062	0.4695	0.729273	--	-0.0007	0.001	-0.0004	0.0065	0.9509	0.974483	+-	-0.0001	0.0011	-0.0046	0.0063	0.4618	0.702444	--	-0.0007	0.001
cg16190225	0.0018	0.005	0.7139	0.921843	+-	0.0003	0.0007	-0.0004	0.0049	0.9369	0.980774	+-	0	0.0007	0.0018	0.0051	0.7219	0.894926	+-	0.0003	0.0007	-0.0002	0.005	0.9669	0.98958	+-	0	0.0007
cg16234490	-0.0031	0.0031	0.3203	0.73758	+-	-0.0004	0.0005	0.0016	0.003	0.6	0.806159	-+	0.0002	0.0005	-0.0028	0.0031	0.368	0.707824	+-	-0.0004	0.0005	0.001	0.003	0.7308	0.880572	-+	0.0001	0.0005
cg16323245	-0.0039	0.0055	0.4735	0.829174	--	-0.0007	0.0009	-0.0119	0.0053	0.0252	0.183325	--	-0.002	0.0009	-0.006	0.0055	0.2809	0.637989	--	-0.001	0.0009	-0.0127	0.0054	0.01824	0.138876	--	-0.0022	0.0009
cg16396933	0.0022	0.0062	0.727	0.928633	-+	-0.0003	0.0008	0.0037	0.006	0.5438	0.769261	+-	0.0004	0.0008	0.0025	0.0063	0.6908	0.886491	-+	-0.0002	0.0008	0.0042	0.0061	0.4932	0.723944	+-	0.0004	0.0008
cg16398956	-0.0033	0.0058	0.5701	0.870905	+-	-0.0004	0.0007	-0.0038	0.0056	0.4955	0.742802	-+	-0.0003	0.0007	-0.0038	0.0058	0.5131	0.830928	--	-0.0005	0.0007	-0.0045	0.0057	0.4311	0.682027	-+	-0.0004	0.0007
cg16476991	-0.0071	0.0086	0.41	0.794136	-+	-0.0005	0.0005	0.0208	0.0083	0.01206	0.125476	++	0.0009	0.0005	-0.0042	0.0087	0.6294	0.851976	-+	-0.0004	0.0005	0.0205	0.0084	0.01478	0.137753	++	0.0009	0.0005
cg16520815	0.0061	0.0062	0.323	0.739688	+-	0.001	0.001	-0.0004	0.006	0.9408	0.981453	+-	0.0001	0.001	0.0059	0.0062	0.3477	0.695161	+-	0.001	0.001	0.0003	0.0061	0.9619	0.98958	+-	0.0002	0.001
cg16723994	-0.0023	0.0036	0.532	0.855515	--	-0.0003	0.0005	0.0018	0.0035	0.6023	0.80794	+-	0.0003	0.0005	-0.0021	0.0037	0.5671	0.838276	--	-0.0002	0.0005	0.0016	0.0036	0.6617	0.829626	+-	0.0003	0.0005
cg16744911	0.0029	0.0047	0.5356	0.855515	-+	0.0003	0.0006	-0.0019	0.0046	0.6839	0.852561	--	-0.0002	0.0006	0.0027	0.0048	0.5757	0.838276	-+	0.0003	0.0006	-0.0014	0.0046	0.7623	0.89258	--	-0.0002	0.0006
cg16875057	0.0016	0.0042	0.6982	0.915294	++	0.0003	0.0007	-0.0058	0.004	0.1483	0.386174	--	-0.0009	0.0006	0.0008	0.0042	0.854	0.940144	++	0.0001	0.0007	-0.0058	0.0041	0.1591	0.384376	--	-0.0009	0.0007
cg16925459	0.0059	0.0063	0.3535	0.749224	+-	0.001	0.0011	-0.0176	0.0061	0.004039	0.0837083	--	-0.003	0.001	0.0034	0.0064	0.5986	0.847624	+-	0.0006	0.0011	-0.0174	0.0062	0.005044	0.0889676	--	-0.0029	0.001
cg17036469	-0.0028	0.0044	0.5221	0.85369	+-	-0.0004	0.0007	0.0028	0.0043	0.5133	0.751656	++	0.0005	0.0007	-0.0025	0.0044	0.5759	0.838276	+-	-0.0003	0.0007	0.0023	0.0043	0.6002	0.789973	+-	0.0004	0.0007
cg17038235	0.0012	0.0041	0.7658	0.939414	+-	0.0002	0.0007	0.0086	0.004	0.03169	0.1946	++	0.0014	0.0007	0.0026	0.0042	0.5332	0.832093	+-	0.0005	0.0007	0.0089	0.0041	0.02831	0.164119	++	0.0015	0.0007
cg17061862	-0.0011	0.0072	0.8747	0.960432	-+	-0.0002	0.0012	-0.0012	0.007	0.8597	0.937752	-+	-0.0002	0.0012	-0.0012	0.0073	0.8645	0.940144	-+	-0.0002	0.0012	-0.0014	0.0071	0.8463	0.930249	-+	-0.0002	0.0012
cg17142950	0.0012	0.0063	0.8433	0.95274	-+	0.0001	0.001	0.0011	0.0061	0.858	0.937752	+-	0.0001	0.001	0.0012	0.0064	0.8454	0.940144	-+	0.0001	0.001	0.0015	0.0062	0.804	0.912806	+-	0.0002	0.001
cg17163527	0.0066	0.0063	0.3006	0.727006	++	0.0012	0.001	-0.0103	0.0061	0.09455	0.318062	-+	-0.0017	0.001	0.0055	0.0064	0.3865	0.72655	++	0.001	0.001	-0.0096	0.0062	0.1232	0.340443	-+	-0.0015	0.001
cg17237086	0.0057	0.0036	0.1186	0.552356	++	0.001	0.0006	0.0091	0.0035	0.009654	0.113783	++	0.0016	0.0006	0.0072	0.0037	0.05108	0.379616	++	0.0012	0.0006	0.0101	0.0036	0.004679	0.0875792	++	0.0017	0.0006
cg17276535	0.0094	0.0051	0.06553	0.476783	++	0.0016	0.0009	0.0001	0.005	0.9789	0.995401	+-	0	0.0009	0.0096	0.0052	0.06303	0.392232	++	0.0016	0.0009	0.0015	0.005	0.7724	0.898064	+-	0.0002	0.0009
cg17292662	0.0041	0.005	0.4187	0.797536	++	0.0006	0.0007	-0.006	0.0049	0.2209	0.481299	--	-0.0008	0.0006	0.0033	0.0051	0.5145	0.830928	++	0.0004	0.0007	-0.0055	0.0049	0.2625	0.511217	--	-0.0008	0.0006
cg17327171	-0.0109	0.0031	0.0004013	0.110893	--	-0.0019	0.0005	-0.0026	0.003	0.3849	0.653857	--	-0.0004	0.0005	-0.0117	0.0031	0.0001972	0.118713	--	-0.002	0.0005	-0.0043	0.003	0.1537	0.382919	--	-0.0007	0.0005
cg17344906	0.0054	0.0067	0.4178	0.797536	++	0.0007	0.0009	0.0087	0.0065	0.1781	0.428437	++	0.0012	0.0009	0.0068	0.0067	0.3108	0.667495	++	0.0009	0.0009	0.0097	0.0065	0.137	0.364016	++	0.0013	0.0009
cg17442852	0.0003	0.006	0.9655	0.985521	+-	0	0.001	0.0074	0.0058	0.1996	0.458361	++	0.0013	0.0009	0.0014	0.006	0.8224	0.926317	+-	0.0002	0.001	0.0075	0.0059	0.1983	0.429219	++	0.0013	0.001
cg17470397	-0.0191	0.0064	0.00308	0.170221	--	-0.0016	0.0006	0.0138	0.0062	0.02766	0.188767	++	0.0013	0.0006	-0.0173	0.0065	0.007917	0.203716	--	-0.0015	0.0006	0.0113	0.0063	0.07338	0.253467	++	0.0011	0.0006
cg17711527	-0.0021	0.0081	0.7916	0.939494	+-	-0.0002	0.0011	-0.0019	0.0078	0.8043	0.921633	+-	-0.0002	0.001	-0.0026	0.0082	0.752	0.906486	+-	-0.0003	0.0011	-0.0024	0.0079	0.7661	0.89532	+-	-0.0003	0.001
cg17714703	0.0079	0.0095	0.4017	0.784332	++	0.0007	0.001	0.0164	0.0092	0.07363	0.279997	++	0.0015	0.001	0.0105	0.0096	0.2743	0.634425	++	0.0009	0.001	0.0178	0.0093	0.05541	0.227015	++	0.0016	0.001
cg17725019	-0.0026	0.0045	0.5643	0.866305	-+	-0.0004	0.0006	-0.0001	0.0044	0.9894	0.995401	+-	0	0.0006	-0.0027	0.0046	0.5569	0.838276	-+	-0.0004	0.0006	-0.0004	0.0044	0.9345	0.984019	--	0	0.0006
cg17730048	-0.0032	0.0069	0.6434	0.900716	+-	-0.0007	0.0009	0.0082	0.0067	0.2189	0.481299	++	0.0011	0.0009	-0.0021	0.0069	0.7646	0.913572	+-	-0.0005	0.0009	0.0077	0.0068	0.2529	0.501555	++	0.001	0.0009
cg17758673	-0.0027	0.0064	0.672	0.905451	+-	-0.0004	0.0011	0.0116	0.0062	0.0598	0.25293	++	0.0019	0.001	-0.001	0.0064	0.8773	0.943297	+-	-0.0002	0.0011	0.0113	0.0062	0.07048	0.251357	++	0.0019	0.0011
cg17782974	0.007	0.0061	0.2561	0.684443	++	0.001	0.001	-0.0033	0.0059	0.5822	0.791824	+-	-0.0005	0.0009	0.0065	0.0062	0.2916	0.654014	++	0.0009	0.001	-0.0024	0.006	0.6943	0.852703	+-	-0.0004	0.0009
cg17783244	-0.0051	0.0047	0.2764	0.698118	+-	-0.0009	0.0008	0.0064	0.0046	0.1621	0.410951	++	0.0011	0.0008	-0.0043	0.0047	0.3585	0.704257	+-	-0.0007	0.0008	0.0056	0.0046	0.2272	0.467367	+-	0.001	0.0008
cg17819250	0.0005	0.0051	0.9207	0.977286	+-	0.0001	0.0009	0.0138	0.005	0.005592	0.102796	++	0.0023	0.0008	0.0027	0.0052	0.6052	0.847624	++	0.0005	0.0009	0.0141	0.005	0.004915	0.0885768	++	0.0023	0.0008
cg17828445	-0.0057	0.0048	0.2304	0.679255	+-	-0.0009	0.0006	0.01	0.0046	0.03135	0.194073	++	0.0012	0.0006	-0.0044	0.0048	0.3653	0.706486	+-	-0.0007	0.0006	0.0091	0.0047	0.05105	0.221573	++	0.0011	0.0006
cg17850088	0.002	0.0077	0.7987	0.939494	++	0.0001	0.0012	0.0127	0.0075	0.09003	0.310961	++	0.002	0.0011	0.0041	0.0078	0.6024	0.847624	++	0.0004	0.0012	0.0133	0.0076	0.07995	0.268222	++	0.0021	0.0012
cg17870997	-0.0112	0.0101	0.2676	0.687326	--	-0.0019	0.0017	-0.0124	0.0098	0.2072	0.469314	+-	-0.002	0.0016	-0.0137	0.0102	0.1806	0.540496	--	-0.0023	0.0017	-0.0141	0.0099	0.1552	0.382919	+-	-0.0023	0.0016
cg17901584	-0.0002	0.0051	0.9637	0.985521	+-	-0.0001	0.0009	-0.0033	0.005	0.5043	0.745213	-+	-0.0005	0.0008	-0.0006	0.0052	0.9063	0.966145	+-	-0.0002	0.0009	-0.0037	0.005	0.4661	0.703819	-+	-0.0006	0.0008
cg18033092	-0.0062	0.0041	0.1285	0.582083	--	-0.001	0.0006	0.0002	0.0039	0.9666	0.992951	-+	0.0001	0.0006	-0.0062	0.0041	0.1309	0.507085	--	-0.001	0.0006	-0.0007	0.004	0.8508	0.930249	-+	-0.0001	0.0006
cg18050903	-0.0014	0.0031	0.6578	0.905164	-+	-0.0002	0.0003	-0.0074	0.003	0.01439	0.137119	--	-0.0007	0.0003	-0.0026	0.0032	0.4041	0.747765	-+	-0.0003	0.0003	-0.0077	0.0031	0.01204	0.124765	--	-0.0008	0.0003
cg18062064	-0.0024	0.0028	0.4038	0.785799	+-	-0.0004	0.0005	0.0015	0.0027	0.5713	0.785694	-+	0.0003	0.0004	-0.002	0.0029	0.4741	0.810369	+-	-0.0004	0.0005	0.0012	0.0028	0.6744	0.839954	-+	0.0002	0.0004
cg18219522	-0.0022	0.0068	0.7431	0.934007	-+	-0.0004	0.0008	-0.0073	0.0066	0.266	0.528339	--	-0.0011	0.0008	-0.0035	0.0069	0.6125	0.85065	-+	-0.0006	0.0008	-0.0077	0.0067	0.2506	0.499393	--	-0.0011	0.0008
cg18334681	-0.0045	0.0059	0.4438	0.810375	--	-0.0006	0.0007	-0.0043	0.0058	0.4566	0.725454	+-	-0.0005	0.0007	-0.0054	0.006	0.367	0.707542	--	-0.0007	0.0007	-0.0051	0.0058	0.3819	0.63129	+-	-0.0006	0.0007
cg18402166	-0.0001	0.0037	0.982	0.990267	+-	0	0.0006	0.0119	0.0036	0.0009375	0.068807	++	0.002	0.0006	0.0017	0.0037	0.6481	0.861017	+-	0.0003	0.0006	0.012	0.0036	0.000955	0.0589695	++	0.002	0.0006
cg18489994	-0.0039	0.0062	0.5265	0.855515	-+	-0.0002	0.0007	-0.0103	0.006	0.08399	0.300334	--	-0.0012	0.0007	-0.0057	0.0062	0.3636	0.706486	-+	-0.0004	0.0007	-0.0109	0.006	0.07095	0.251357	--	-0.0013	0.0007
cg18503793	-0.0071	0.005	0.159	0.603932	--	-0.0007	0.0004	-0.004	0.0049	0.4161	0.683227	-+	-0.0003	0.0004	-0.0077	0.0051	0.1282	0.505573	--	-0.0008	0.0004	-0.0051	0.0049	0.2973	0.543415	--	-0.0004	0.0004
cg18515868	0.0073	0.0055	0.1857	0.636138	++	0.001	0.0006	-0.0025	0.0053	0.6451	0.825168	+-	-0.0003	0.0005	0.007	0.0056	0.2077	0.56838	++	0.0009	0.0006	-0.0015	0.0054	0.7866	0.906834	+-	-0.0002	0.0006
cg18536994	-0.0014	0.0045	0.76	0.939414	+-	-0.0002	0.0006	0.0101	0.0044	0.02171	0.178511	++	0.0014	0.0006	0.0001	0.0046	0.9805	0.988051	+-	0	0.0006	0.01	0.0044	0.02459	0.158339	++	0.0014	0.0006
cg18584067	-0.0186	0.0051	0.000233	0.110893	--	-0.0028	0.0008	0.0033	0.0049	0.507	0.745512	++	0.0005	0.0007	-0.0186	0.0051	0.0002864	0.118713	--	-0.0027	0.0008	0.0006	0.005	0.9101	0.96976	+-	0.0001	0.0007
cg18598117	-0.0012	0.0098	0.9049	0.972973	-+	-0.0002	0.0011	-0.0257	0.0096	0.007292	0.112172	--	-0.0027	0.0011	-0.0049	0.0099	0.6239	0.850952	-+	-0.0006	0.0011	-0.0259	0.0097	0.007285	0.0958613	--	-0.0027	0.0011
cg18642369	-0.0128	0.0075	0.08675	0.517096	--	-0.0018	0.0011	-0.0016	0.0073	0.826	0.930372	--	-0.0003	0.001	-0.0133	0.0076	0.0783	0.421498	--	-0.0019	0.0011	-0.0035	0.0073	0.6383	0.815353	--	-0.0005	0.001
cg18702935	-0.0016	0.0046	0.7261	0.928633	+-	-0.0002	0.0006	-0.0028	0.0045	0.5318	0.762737	--	-0.0003	0.0006	-0.002	0.0046	0.6621	0.868745	--	-0.0002	0.0006	-0.0031	0.0045	0.4892	0.721614	--	-0.0004	0.0006
cg18716210	0.0004	0.0044	0.9275	0.978514	-+	0	0.0006	0.0042	0.0043	0.3203	0.587453	+-	0.0007	0.0006	0.0009	0.0045	0.8405	0.940144	-+	0.0001	0.0006	0.0044	0.0043	0.3035	0.551457	+-	0.0007	0.0006
cg18804667	0.0194	0.0099	0.05013	0.438943	++	0.003	0.0015	0.0152	0.0096	0.1153	0.346318	++	0.002	0.0015	0.0219	0.01	0.02812	0.291394	++	0.0034	0.0015	0.0182	0.0097	0.0607	0.232158	++	0.0025	0.0015
cg18835596	-0.0109	0.0037	0.003305	0.17124	--	-0.0015	0.0005	-0.0013	0.0036	0.7258	0.882241	+-	-0.0001	0.0005	-0.0114	0.0038	0.002338	0.193006	--	-0.0015	0.0005	-0.0029	0.0036	0.4181	0.668939	+-	-0.0004	0.0005
cg18857467	-0.0053	0.0045	0.2393	0.684443	+-	-0.0008	0.0008	0.0048	0.0044	0.2717	0.533742	-+	0.0008	0.0007	-0.0046	0.0045	0.3149	0.669364	+-	-0.0007	0.0008	0.0039	0.0044	0.3764	0.628839	++	0.0006	0.0007
cg18944752	-0.01	0.0058	0.08773	0.517096	--	-0.0017	0.001	-0.0046	0.0057	0.4162	0.683227	-+	-0.0007	0.001	-0.0108	0.0059	0.06854	0.400138	--	-0.0019	0.001	-0.0062	0.0057	0.2798	0.528369	--	-0.001	0.001
cg19029445	0.0072	0.0074	0.3337	0.749224	++	0.0011	0.001	0.021	0.0072	0.003455	0.0832272	++	0.003	0.001	0.0104	0.0075	0.1641	0.536747	++	0.0016	0.001	0.0224	0.0073	0.002059	0.0766645	++	0.0032	0.001
cg19211915	0.0091	0.0058	0.1143	0.550761	++	0.0012	0.0007	-0.0072	0.0056	0.1977	0.45618	--	-0.0009	0.0007	0.0082	0.0058	0.1577	0.531773	++	0.0011	0.0007	-0.0061	0.0057	0.2781	0.526358	--	-0.0007	0.0007
cg19242268	-0.0013	0.0034	0.7056	0.916838	--	-0.0002	0.0006	0.0002	0.0033	0.9589	0.99242	+-	0	0.0006	-0.0013	0.0035	0.7067	0.893576	--	-0.0002	0.0006	0	0.0034	0.9969	0.998104	+-	0	0.0006
cg19265972	0.0009	0.0056	0.8765	0.961136	+-	0.0001	0.0006	0.0114	0.0054	0.03647	0.208434	++	0.0012	0.0006	0.0027	0.0057	0.6396	0.856589	+-	0.0003	0.0006	0.0116	0.0055	0.03434	0.183892	++	0.0012	0.0006
cg19295068	-0.0046	0.008	0.5593	0.865913	--	-0.0009	0.0013	0.0017	0.0077	0.8255	0.930372	++	0.0003	0.0013	-0.0045	0.0081	0.5783	0.838276	--	-0.0008	0.0014	0.001	0.0078	0.8939	0.957527	++	0.0002	0.0013
cg19323059	-0.0037	0.0054	0.495	0.842366	+-	-0.0005	0.0008	0.0075	0.0052	0.1462	0.384761	++	0.001	0.0008	-0.0025	0.0054	0.6412	0.856989	+-	-0.0003	0.0008	0.007	0.0053	0.1804	0.410185	++	0.0009	0.0008
cg19358373	0.0091	0.0056	0.1077	0.541846	++	0.0015	0.0009	0.0058	0.0055	0.2954	0.56085	++	0.0009	0.0009	0.0101	0.0057	0.07683	0.419027	++	0.0016	0.0009	0.007	0.0056	0.2084	0.441781	++	0.0011	0.0009
cg19370689	-0.0045	0.0053	0.3938	0.784332	+-	-0.0004	0.0006	-0.0066	0.0052	0.1981	0.45618	--	-0.0008	0.0006	-0.0056	0.0054	0.299	0.658582	+-	-0.0005	0.0006	-0.0076	0.0052	0.1456	0.378377	--	-0.0009	0.0006
cg19374752	0.0011	0.004	0.785	0.939414	+-	0.0002	0.0007	0.0057	0.0038	0.1402	0.381068	++	0.0009	0.0006	0.0019	0.004	0.6309	0.851976	+-	0.0003	0.0007	0.0059	0.0039	0.1293	0.349152	++	0.001	0.0006
cg19379721	0.0014	0.0033	0.6738	0.905451	+-	0.0002	0.0006	0.0038	0.0032	0.2262	0.485803	++	0.0007	0.0005	0.002	0.0033	0.5511	0.838276	++	0.0004	0.0006	0.0041	0.0032	0.2021	0.434044	++	0.0007	0.0005
cg19448816	0.0038	0.0049	0.4347	0.806189	+-	0.0007	0.0007	-0.0093	0.0047	0.04818	0.226939	--	-0.0011	0.0006	0.0023	0.0049	0.6335	0.851976	+-	0.0005	0.0007	-0.0091	0.0048	0.05707	0.22736	--	-0.0011	0.0007
cg19449917	-0.0103	0.0061	0.09003	0.523235	--	-0.0014	0.0008	-0.0099	0.0059	0.09498	0.318062	--	-0.0012	0.0007	-0.0118	0.0061	0.05363	0.379616	--	-0.0016	0.0008	-0.0117	0.006	0.05051	0.221573	--	-0.0015	0.0007
cg19459094	0.0087	0.0054	0.1085	0.541846	++	0.0009	0.0006	-0.0012	0.0053	0.8148	0.927842	+-	-0.0002	0.0006	0.0086	0.0055	0.1177	0.492794	++	0.0009	0.0006	-0.0001	0.0053	0.986	0.996716	+-	-0.0001	0.0006
cg19520763	-0.0021	0.0042	0.6186	0.89236	+-	-0.0003	0.0006	0.0096	0.0041	0.01869	0.161396	++	0.0015	0.0006	-0.0007	0.0043	0.8614	0.940144	+-	-0.0001	0.0006	0.0095	0.0041	0.02222	0.149759	++	0.0015	0.0006
cg19523667	0.0029	0.0033	0.3839	0.772459	+-	0.0005	0.0005	0.0093	0.0032	0.003627	0.0832272	++	0.0015	0.0005	0.0043	0.0033	0.1933	0.550673	+-	0.0007	0.0005	0.0099	0.0032	0.002348	0.0778597	++	0.0016	0.0005
cg19827875	-0.0055	0.013	0.6738	0.905451	-+	-0.0007	0.0018	0.0094	0.0127	0.4568	0.725454	+-	0.0014	0.0018	-0.0045	0.0131	0.7337	0.89843	-+	-0.0006	0.0018	0.0091	0.0128	0.474	0.710082	+-	0.0013	0.0018
cg19863740	0.0009	0.0045	0.835	0.948921	+-	0.0001	0.0007	-0.0033	0.0044	0.4528	0.724655	--	-0.0005	0.0006	0.0005	0.0046	0.9201	0.968855	+-	0	0.0007	-0.0033	0.0044	0.4604	0.702444	--	-0.0005	0.0007
cg19869443	-0.0114	0.0046	0.01367	0.249675	--	-0.0019	0.0008	0.0012	0.0045	0.7806	0.913855	++	0.0002	0.0007	-0.0115	0.0047	0.01415	0.22941	--	-0.002	0.0008	-0.0004	0.0045	0.9278	0.979804	+-	-0.0001	0.0007
cg19876649	0.0045	0.0068	0.51	0.845912	-+	0.0003	0.0008	-0.0096	0.0066	0.1479	0.386174	--	-0.0012	0.0008	0.0033	0.0069	0.6339	0.851976	-+	0.0001	0.0008	-0.009	0.0067	0.1781	0.406735	--	-0.0012	0.0008
cg19914554	0.0029	0.0026	0.2739	0.698118	++	0.0005	0.0004	0.005	0.0025	0.04638	0.223541	++	0.0009	0.0004	0.0036	0.0026	0.1682	0.536747	++	0.0006	0.0005	0.0056	0.0026	0.02893	0.165292	++	0.001	0.0004
cg19935065	-0.0031	0.0043	0.4748	0.829174	+-	-0.0003	0.0005	-0.0048	0.0041	0.2483	0.510327	--	-0.0006	0.0005	-0.004	0.0043	0.3611	0.706019	+-	-0.0004	0.0005	-0.0054	0.0042	0.1961	0.428643	--	-0.0006	0.0005
cg20012601	0.0047	0.0045	0.2931	0.718875	++	0.0006	0.0006	0.0085	0.0044	0.05294	0.234913	++	0.001	0.0006	0.0062	0.0046	0.171	0.536747	++	0.0008	0.0006	0.0093	0.0044	0.0347	0.183892	++	0.0011	0.0006
cg20014974	0.0058	0.0041	0.161	0.603932	+-	0.0008	0.0006	0.0048	0.004	0.2273	0.486076	-+	0.0008	0.0006	0.0068	0.0042	0.1034	0.476214	+-	0.0009	0.0006	0.0055	0.004	0.1729	0.399259	-+	0.0009	0.0006
cg20102045	-0.003	0.0067	0.6468	0.901485	+-	-0.0003	0.0011	0.008	0.0065	0.2136	0.475842	++	0.0014	0.001	-0.002	0.0067	0.7666	0.914405	+-	-0.0001	0.0011	0.0075	0.0065	0.2533	0.501555	+-	0.0013	0.001
cg20141108	-0.0042	0.0043	0.3284	0.744067	+-	-0.0006	0.0006	0.0069	0.0042	0.1026	0.330651	++	0.001	0.0006	-0.0033	0.0044	0.448	0.790196	+-	-0.0004	0.0006	0.0063	0.0043	0.1399	0.368181	++	0.0009	0.0006
cg20176142	-0.01	0.0037	0.007817	0.242897	--	-0.0016	0.0006	0.0022	0.0036	0.5373	0.766611	++	0.0004	0.0006	-0.0099	0.0038	0.009338	0.203716	--	-0.0015	0.0006	0.0007	0.0037	0.8413	0.929917	+-	0.0001	0.0006
cg20186396	0.0017	0.0026	0.5144	0.846929	++	0.0003	0.0004	0.0066	0.0025	0.009491	0.113783	++	0.0011	0.0004	0.0027	0.0026	0.2995	0.658582	++	0.0005	0.0004	0.007	0.0026	0.006836	0.0945198	++	0.0012	0.0004
cg20204986	0.0067	0.0052	0.2003	0.651171	-+	0.001	0.0008	0.0022	0.005	0.663	0.835299	-+	0.0003	0.0008	0.0073	0.0053	0.1659	0.536747	-+	0.0011	0.0008	0.0034	0.0051	0.5069	0.733368	-+	0.0005	0.0008
cg20219891	-0.0188	0.0196	0.3378	0.749224	--	-0.0032	0.0031	-0.0291	0.019	0.1254	0.362231	+-	-0.0046	0.003	-0.0242	0.0198	0.2208	0.57201	--	-0.004	0.0031	-0.0321	0.0192	0.09465	0.292779	--	-0.0051	0.0031
cg20283107	-0.0037	0.004	0.3597	0.749224	+-	-0.0006	0.0007	0.0044	0.0039	0.2608	0.52223	++	0.0007	0.0007	-0.003	0.0041	0.4573	0.7931	+-	-0.0005	0.0007	0.0039	0.004	0.3315	0.5803	++	0.0006	0.0007
cg20309640	0.0081	0.0046	0.07714	0.496472	++	0.0014	0.0008	-0.0012	0.0045	0.7909	0.913855	+-	-0.0002	0.0008	0.008	0.0046	0.08364	0.438845	++	0.0014	0.0008	-0.0002	0.0045	0.9721	0.992452	+-	0	0.0008
cg20357806	0	0.0043	0.9973	0.9973	+-	0	0.0005	0.0019	0.0041	0.6411	0.824373	+-	0.0003	0.0005	0.0002	0.0043	0.9545	0.974483	+-	0	0.0005	0.002	0.0042	0.6389	0.815353	+-	0.0003	0.0005
cg20359445	0.0019	0.0046	0.6848	0.912432	++	0.0003	0.0007	0.0062	0.0045	0.1705	0.417904	++	0.0011	0.0007	0.0029	0.0047	0.5287	0.832093	++	0.0005	0.0007	0.0065	0.0046	0.1508	0.381643	++	0.0011	0.0007
cg20364632	-0.0029	0.0062	0.6391	0.900398	--	-0.0004	0.001	-0.0113	0.006	0.05801	0.250773	--	-0.0018	0.001	-0.0045	0.0062	0.4724	0.810159	--	-0.0007	0.001	-0.012	0.0061	0.04667	0.219826	--	-0.0019	0.001
cg20370909	0.0028	0.0077	0.7199	0.925909	-+	0.0005	0.0011	-0.0051	0.0075	0.4931	0.741887	--	-0.0006	0.0011	0.002	0.0078	0.7992	0.921931	-+	0.0004	0.0011	-0.0047	0.0075	0.5315	0.74596	--	-0.0005	0.0011
cg20386404	-0.0023	0.0053	0.6575	0.905164	+-	-0.0004	0.0008	-0.0006	0.0051	0.9079	0.966173	-+	0	0.0008	-0.0023	0.0053	0.6684	0.871493	+-	-0.0004	0.0008	-0.001	0.0052	0.8394	0.929056	-+	-0.0001	0.0008
cg20449670	-0.0148	0.0053	0.005311	0.231727	--	-0.002	0.0007	-0.0002	0.0052	0.9645	0.992951	-+	-0.0002	0.0007	-0.0151	0.0054	0.004924	0.203716	--	-0.0021	0.0007	-0.0024	0.0052	0.6499	0.821923	-+	-0.0005	0.0007
cg20494635	0.0081	0.0048	0.09215	0.523235	+-	0.0012	0.0007	-0.0028	0.0047	0.5422	0.769261	+-	-0.0004	0.0007	0.0077	0.0048	0.11	0.48942	+-	0.0011	0.0007	-0.0019	0.0047	0.6833	0.845456	+-	-0.0003	0.0007
cg20519581	-0.0073	0.0036	0.04271	0.418788	--	-0.0012	0.0006	0.0018	0.0035	0.6127	0.812818	+-	0.0003	0.0006	-0.0072	0.0036	0.04703	0.37067	--	-0.0012	0.0006	0.0007	0.0035	0.8513	0.930249	+-	0.0001	0.0006
cg20635389	0.0076	0.0061	0.2132	0.665675	+-	0.0006	0.0007	0.0099	0.0059	0.0951	0.318062	++	0.0009	0.0006	0.0093	0.0062	0.1336	0.513903	+-	0.0008	0.0007	0.011	0.006	0.06594	0.244037	++	0.001	0.0006
cg20652404	0.0044	0.0047	0.3581	0.749224	++	0.0007	0.0008	0.0135	0.0046	0.003346	0.0832272	++	0.0022	0.0008	0.0065	0.0048	0.1723	0.536747	++	0.001	0.0008	0.0143	0.0046	0.002049	0.0766645	++	0.0023	0.0008
cg20658466	-0.0081	0.0046	0.08025	0.496472	--	-0.0013	0.0007	-0.0022	0.0045	0.6332	0.821617	+-	-0.0003	0.0007	-0.0087	0.0047	0.06436	0.392232	--	-0.0014	0.0007	-0.0034	0.0046	0.4526	0.697408	--	-0.0005	0.0007
cg20663495	0.0012	0.0028	0.6705	0.905451	+-	0.0002	0.0005	0.0019	0.0027	0.4799	0.733042	++	0.0003	0.0005	0.0015	0.0028	0.5909	0.843411	+-	0.0003	0.0005	0.002	0.0027	0.4659	0.703819	++	0.0003	0.0005
cg20664313	-0.0024	0.0032	0.4551	0.812955	--	-0.0004	0.0005	0.0042	0.0031	0.1647	0.412997	++	0.0007	0.0005	-0.0018	0.0032	0.5724	0.838276	--	-0.0003	0.0005	0.004	0.0031	0.1982	0.429219	++	0.0007	0.0005
cg20717932	0.004	0.0061	0.5059	0.844679	++	0.0006	0.0009	-0.0086	0.0059	0.1459	0.384761	--	-0.0012	0.0009	0.003	0.0062	0.6283	0.851976	++	0.0004	0.0009	-0.0082	0.006	0.1714	0.399131	--	-0.0011	0.0009
cg20730966	0.0006	0.0038	0.8804	0.962033	+-	0	0.0006	0.0107	0.0037	0.003712	0.0832272	++	0.0018	0.0006	0.0023	0.0039	0.5435	0.837475	+-	0.0003	0.0006	0.0109	0.0037	0.003585	0.0849133	++	0.0018	0.0006
cg20784591	0.0006	0.0031	0.8508	0.95274	+-	0.0001	0.0005	0.0088	0.003	0.003285	0.0832272	++	0.0015	0.0005	0.0018	0.0031	0.553	0.838276	+-	0.0003	0.0005	0.0089	0.003	0.003194	0.0799741	++	0.0015	0.0005
cg20948740	0.0016	0.0035	0.6581	0.905164	+-	0.0003	0.0006	0.0042	0.0034	0.2212	0.481299	++	0.0007	0.0006	0.0023	0.0036	0.52	0.832093	+-	0.0004	0.0006	0.0044	0.0035	0.208	0.441781	++	0.0007	0.0006
cg21058822	-0.0101	0.006	0.0958	0.524179	--	-0.0013	0.0009	0.0016	0.0059	0.7888	0.913855	-+	0.0001	0.0009	-0.0099	0.0061	0.106	0.483735	--	-0.0013	0.0009	0.0002	0.0059	0.9781	0.9948	-+	-0.0001	0.0009
cg21121843	0.0082	0.0062	0.181	0.634638	++	0.0014	0.001	-0.0087	0.006	0.1475	0.386174	--	-0.0015	0.001	0.0071	0.0062	0.254	0.619312	++	0.0012	0.0011	-0.0077	0.006	0.2031	0.435011	--	-0.0013	0.001
cg21141329	0.0003	0.0066	0.9655	0.985521	+-	-0.0002	0.0005	0.0129	0.0064	0.04479	0.221856	++	0.0009	0.0005	0.0022	0.0067	0.7432	0.90075	+-	-0.0001	0.0005	0.0128	0.0065	0.04767	0.221573	++	0.0008	0.0005
cg21155834	-0.0068	0.0079	0.3921	0.784332	-+	-0.0004	0.0007	-0.021	0.0077	0.006514	0.110206	--	-0.0018	0.0006	-0.0098	0.008	0.2186	0.57201	-+	-0.0007	0.0007	-0.0222	0.0078	0.004356	0.0875792	--	-0.0019	0.0006
cg21193744	-0.0142	0.0062	0.02099	0.285258	--	-0.001	0.0004	0.0006	0.006	0.9198	0.970753	+-	0.0003	0.0004	-0.0147	0.0062	0.01817	0.259706	--	-0.0009	0.0004	-0.0013	0.0061	0.8243	0.919143	+-	0.0002	0.0004
cg21220721	-0.0323	0.0121	0.007686	0.242897	--	-0.0019	0.0007	0.0058	0.0118	0.625	0.817027	++	0.0004	0.0007	-0.0321	0.0123	0.00888	0.203716	--	-0.0019	0.0007	0.0014	0.0119	0.905	0.966811	-+	0.0001	0.0007
cg21221712	0.0042	0.0046	0.3587	0.749224	+-	0.0008	0.0005	0.0074	0.0045	0.09783	0.325707	++	0.0008	0.0005	0.0055	0.0046	0.2351	0.592395	+-	0.001	0.0005	0.0079	0.0045	0.07946	0.267774	++	0.0009	0.0005
cg21221767	-0.0073	0.0042	0.07886	0.496472	--	-0.0012	0.0007	-0.0018	0.004	0.6481	0.825307	--	-0.0003	0.0007	-0.0078	0.0042	0.06441	0.392232	--	-0.0013	0.0007	-0.003	0.0041	0.4597	0.702444	--	-0.0005	0.0007
cg21228424	0.0029	0.0079	0.7121	0.921843	++	0.0006	0.0013	0.0156	0.0076	0.04199	0.220401	++	0.0025	0.0012	0.0052	0.008	0.5139	0.830928	++	0.001	0.0013	0.0163	0.0077	0.0351	0.183892	++	0.0026	0.0012
cg21369801	-0.01	0.0057	0.07736	0.496472	--	-0.0015	0.0009	0.0107	0.0055	0.05265	0.234913	++	0.0018	0.0008	-0.0087	0.0057	0.1298	0.505573	+-	-0.0013	0.0009	0.0092	0.0056	0.09618	0.294616	++	0.0016	0.0009
cg21454485	-0.0109	0.0043	0.01166	0.242897	--	-0.0018	0.0007	0.0019	0.0042	0.6555	0.830519	-+	0.0003	0.0007	-0.0108	0.0044	0.01376	0.22941	--	-0.0018	0.0007	0.0002	0.0042	0.9553	0.98958	-+	0	0.0007
cg21505925	0.0025	0.009	0.7791	0.939414	++	0.0003	0.0011	-0.016	0.0087	0.06657	0.266192	--	-0.0019	0.001	0.0001	0.0091	0.9923	0.993498	+-	0	0.0011	-0.0161	0.0088	0.06924	0.250655	--	-0.0019	0.001
cg21516291	-0.0025	0.004	0.5329	0.855515	+-	-0.0004	0.0007	0.0067	0.0039	0.08789	0.306138	++	0.0012	0.0007	-0.0016	0.0041	0.7008	0.893576	+-	-0.0003	0.0007	0.0063	0.004	0.1101	0.317831	++	0.0011	0.0007
cg21520055	-0.0132	0.0054	0.01487	0.249675	--	-0.0018	0.0008	0.0091	0.0053	0.08521	0.301333	++	0.0014	0.0008	-0.0121	0.0055	0.02765	0.291394	--	-0.0016	0.0008	0.0073	0.0053	0.1709	0.399131	++	0.0012	0.0008
cg21542842	-0.0054	0.0039	0.1674	0.613168	--	-0.0008	0.0006	-0.0032	0.0038	0.3941	0.665053	--	-0.0005	0.0006	-0.0059	0.0039	0.1299	0.505573	--	-0.0009	0.0006	-0.0041	0.0038	0.2832	0.528673	--	-0.0006	0.0006
cg21554670	0.0005	0.0038	0.8987	0.970081	-+	0	0.0006	-0.0031	0.0037	0.3987	0.666376	+-	-0.0005	0.0006	-0.0001	0.0038	0.9885	0.992793	-+	-0.0001	0.0006	-0.003	0.0037	0.4191	0.668939	+-	-0.0005	0.0006
cg21586223	-0.0041	0.0042	0.3275	0.744067	--	-0.0007	0.0007	0.0007	0.0041	0.8569	0.937752	-+	0.0001	0.0007	-0.004	0.0043	0.348	0.695161	--	-0.0007	0.0007	0.0002	0.0041	0.9613	0.98958	-+	0	0.0007
cg21601493	0.0048	0.0033	0.1477	0.603932	++	0.0007	0.0004	0.0032	0.0032	0.3085	0.576006	++	0.0002	0.0004	0.0054	0.0033	0.1033	0.476214	++	0.0007	0.0004	0.004	0.0032	0.2146	0.450388	++	0.0003	0.0004
cg21609804	0.002	0.0059	0.7337	0.930026	++	0.0002	0.0006	-0.0032	0.0058	0.5833	0.791824	--	-0.0004	0.0006	0.0016	0.006	0.7902	0.921931	-+	0.0001	0.0006	-0.0029	0.0058	0.6192	0.799991	--	-0.0004	0.0006
cg21646032	-0.0007	0.0058	0.9044	0.972973	-+	-0.0002	0.0008	0.0041	0.0056	0.4698	0.729273	++	0.0006	0.0008	-0.0001	0.0058	0.9916	0.993498	-+	-0.0001	0.0008	0.0041	0.0057	0.4693	0.706079	++	0.0006	0.0008
cg21649604	0.0006	0.0048	0.8953	0.970081	+-	0	0.0007	0.0078	0.0047	0.0945	0.318062	++	0.0011	0.0007	0.002	0.0049	0.6879	0.885511	+-	0.0002	0.0007	0.0079	0.0047	0.09631	0.294616	++	0.0011	0.0007
cg21684021	-0.0074	0.0073	0.3089	0.732165	--	-0.0008	0.0008	0.0093	0.0071	0.1905	0.447051	+-	0.0009	0.0008	-0.0065	0.0074	0.3821	0.721551	--	-0.0007	0.0009	0.0084	0.0072	0.2415	0.487113	+-	0.0008	0.0008
cg21690489	-0.0003	0.0035	0.9326	0.97864	+-	-0.0001	0.0005	-0.0021	0.0034	0.5422	0.769261	--	-0.0003	0.0005	-0.0006	0.0035	0.8697	0.940144	+-	-0.0002	0.0005	-0.0024	0.0034	0.4845	0.718516	--	-0.0003	0.0005
cg21703988	-0.0063	0.004	0.1154	0.550761	--	-0.001	0.0006	0.0043	0.0039	0.2753	0.537777	++	0.0007	0.0006	-0.0058	0.0041	0.1563	0.531773	--	-0.0009	0.0006	0.0035	0.0039	0.3791	0.631072	++	0.0005	0.0006
cg21707172	-0.0034	0.0058	0.5625	0.865913	--	-0.0006	0.001	0.0205	0.0056	0.0002671	0.0425139	++	0.0035	0.001	-0.0003	0.0059	0.9537	0.974483	+-	0	0.001	0.0205	0.0057	0.0003313	0.0457746	++	0.0035	0.001
cg21726551	0.0041	0.0035	0.2434	0.684443	++	0.0007	0.0006	0.0047	0.0034	0.1633	0.412731	++	0.0008	0.0005	0.005	0.0036	0.1626	0.536747	++	0.0009	0.0006	0.0055	0.0034	0.1106	0.317831	++	0.0009	0.0006
cg21785384	0.0048	0.0038	0.2098	0.661309	++	0.0008	0.0006	0.0093	0.0037	0.01127	0.125441	++	0.0016	0.0006	0.0063	0.0038	0.1021	0.476214	++	0.0011	0.0007	0.0102	0.0037	0.006353	0.0945198	++	0.0017	0.0006
cg21788755	0.0041	0.0029	0.1463	0.603932	++	0.0007	0.0005	-0.0024	0.0028	0.3947	0.665053	--	-0.0004	0.0005	0.0038	0.0029	0.1821	0.541078	++	0.0007	0.0005	-0.0018	0.0028	0.5227	0.744974	--	-0.0003	0.0005
cg21805788	-0.0035	0.0031	0.2565	0.684443	--	-0.0006	0.0005	0.0024	0.003	0.4258	0.692134	++	0.0004	0.0005	-0.0032	0.0031	0.2994	0.658582	--	-0.0005	0.0005	0.0019	0.003	0.5293	0.744974	++	0.0003	0.0005
cg21912938	0.0019	0.0091	0.8321	0.948921	++	0.0003	0.0007	-0.0135	0.0088	0.1242	0.361269	-+	-0.0008	0.0006	0.0004	0.0092	0.9648	0.981373	-+	0.0002	0.0007	-0.0136	0.0089	0.1266	0.346053	-+	-0.0008	0.0006
cg21926626	0.0023	0.0083	0.782	0.939414	-+	0.0002	0.0011	-0.0269	0.0081	0.0009044	0.068807	--	-0.0034	0.001	-0.0016	0.0084	0.8491	0.940144	-+	-0.0003	0.0011	-0.0269	0.0082	0.0009978	0.0589695	--	-0.0034	0.001
cg22030032	0.0002	0.007	0.9733	0.988103	-+	0.0002	0.0008	0.0128	0.0068	0.05924	0.25293	++	0.0014	0.0008	0.0021	0.0071	0.7648	0.913572	-+	0.0004	0.0008	0.0133	0.0069	0.05407	0.22669	++	0.0015	0.0008
cg22039357	0.0068	0.0059	0.2504	0.684443	++	0.0011	0.0009	-0.006	0.0057	0.297	0.56085	--	-0.001	0.0009	0.0062	0.006	0.303	0.659077	++	0.001	0.001	-0.0051	0.0058	0.3812	0.63129	-+	-0.0009	0.0009
cg22057874	-0.0039	0.0042	0.3445	0.749224	+-	-0.0007	0.0007	-0.0061	0.004	0.1321	0.367486	--	-0.0011	0.0007	-0.0049	0.0042	0.2462	0.603846	+-	-0.0008	0.0007	-0.007	0.0041	0.0877	0.282892	--	-0.0012	0.0007
cg22117819	0.0001	0.003	0.9821	0.990267	+-	0	0.0005	-0.0007	0.0029	0.8201	0.930045	-+	-0.0001	0.0005	0	0.003	0.9937	0.9937	-+	0	0.0005	-0.0007	0.0029	0.819	0.918743	-+	-0.0001	0.0005
cg22123711	0.001	0.003	0.7379	0.932467	++	0.0002	0.0005	0.0028	0.0029	0.3271	0.594662	++	0.0005	0.0005	0.0014	0.003	0.6341	0.851976	++	0.0002	0.0005	0.003	0.0029	0.3014	0.549144	++	0.0005	0.0005
cg22149555	0.0076	0.007	0.2741	0.698118	++	0.0012	0.0011	0.0033	0.0068	0.6278	0.817027	++	0.0006	0.0011	0.0083	0.007	0.2379	0.595828	++	0.0013	0.0012	0.0043	0.0068	0.5318	0.74596	++	0.0007	0.0011
cg22164298	-0.0075	0.0088	0.3971	0.784332	-+	-0.0006	0.0008	-0.0225	0.0086	0.008717	0.112846	--	-0.002	0.0008	-0.0109	0.0089	0.22	0.57201	-+	-0.0009	0.0008	-0.0238	0.0087	0.006075	0.0945198	--	-0.0021	0.0008
cg22202929	0.0009	0.0055	0.8687	0.955879	-+	0.0001	0.0009	0.0008	0.0054	0.8881	0.954909	-+	0.0001	0.0008	0.0011	0.0056	0.8429	0.940144	-+	0.0002	0.0009	0.0011	0.0054	0.8456	0.930249	-+	0.0001	0.0008
cg22242842	-0.0016	0.0053	0.7673	0.939414	+-	-0.0003	0.0009	-0.0013	0.0052	0.8027	0.921633	+-	-0.0002	0.0008	-0.0019	0.0054	0.7265	0.894926	+-	-0.0004	0.0009	-0.0016	0.0052	0.7621	0.89258	+-	-0.0003	0.0008
cg22246785	0.0008	0.0041	0.8356	0.948921	+-	0.0003	0.0006	-0.004	0.0039	0.3107	0.578462	-+	-0.0007	0.0006	0.0004	0.0041	0.9294	0.968855	+-	0.0002	0.0006	-0.0041	0.004	0.3066	0.554959	-+	-0.0007	0.0006
cg22347642	-0.0082	0.0068	0.2244	0.677165	--	-0.001	0.0008	-0.0082	0.0066	0.2141	0.475842	--	-0.0009	0.0007	-0.0097	0.0069	0.1574	0.531773	--	-0.0012	0.0008	-0.0097	0.0067	0.1476	0.378825	--	-0.0011	0.0008
cg22386583	-0.009	0.0051	0.07428	0.496472	--	-0.0015	0.0008	-0.0049	0.0049	0.3128	0.578462	-+	-0.0009	0.0007	-0.0098	0.0051	0.05501	0.379616	--	-0.0016	0.0008	-0.0063	0.005	0.2013	0.433449	-+	-0.0011	0.0007
cg22441770	0.0018	0.0032	0.5717	0.870905	-+	0.0002	0.0005	0.0016	0.0031	0.6121	0.812818	+-	0.0002	0.0005	0.002	0.0032	0.5299	0.832093	-+	0.0003	0.0005	0.0019	0.0031	0.5329	0.74624	+-	0.0003	0.0005
cg22452230	-0.0059	0.0065	0.3669	0.755084	--	-0.0012	0.0009	-0.0078	0.0063	0.2166	0.47883	--	-0.0011	0.0009	-0.007	0.0066	0.2833	0.639934	--	-0.0014	0.0009	-0.0087	0.0064	0.1713	0.399131	--	-0.0013	0.0009
cg22540040	-0.0055	0.0038	0.1461	0.603932	--	-0.0009	0.0006	-0.0008	0.0037	0.8257	0.930372	--	-0.0001	0.0006	-0.0058	0.0038	0.1339	0.513903	--	-0.001	0.0006	-0.0017	0.0037	0.6436	0.819577	--	-0.0003	0.0006
cg22583147	-0.0064	0.0039	0.1026	0.538589	--	-0.0008	0.0005	-0.0043	0.0038	0.2541	0.514587	+-	-0.0004	0.0004	-0.0074	0.004	0.06359	0.392232	--	-0.0008	0.0005	-0.0054	0.0039	0.1586	0.384376	+-	-0.0005	0.0004
cg22590761	0.0045	0.0053	0.3967	0.784332	+-	0.0006	0.0008	0.013	0.0051	0.01131	0.125441	++	0.002	0.0008	0.0065	0.0053	0.2204	0.57201	+-	0.0009	0.0009	0.0136	0.0052	0.008342	0.101699	++	0.0021	0.0008
cg22593432	-0.0053	0.0037	0.1546	0.603932	--	-0.0007	0.0005	-0.0021	0.0036	0.5654	0.78512	+-	-0.0001	0.0005	-0.0059	0.0038	0.1188	0.494901	--	-0.0008	0.0005	-0.0029	0.0037	0.4343	0.68578	+-	-0.0002	0.0005
cg22635096	-0.0041	0.0044	0.3551	0.749224	+-	-0.0007	0.0006	-0.0017	0.0043	0.6931	0.857582	-+	-0.0003	0.0006	-0.0043	0.0045	0.3304	0.681347	+-	-0.0007	0.0006	-0.0025	0.0043	0.5699	0.774321	-+	-0.0004	0.0006
cg22647738	-0.011	0.0049	0.02379	0.294976	--	-0.0018	0.0008	0.0015	0.0047	0.7497	0.895535	+-	0.0003	0.0008	-0.0112	0.0049	0.02389	0.28186	--	-0.0018	0.0008	-0.0002	0.0048	0.9709	0.992449	+-	0	0.0008
cg22778120	0.0045	0.006	0.4556	0.812955	++	0.0008	0.001	0.0126	0.0058	0.03086	0.19381	++	0.0021	0.001	0.0066	0.0061	0.2751	0.634425	++	0.0012	0.001	0.0135	0.0059	0.02269	0.151694	++	0.0023	0.001
cg22851200	0.0095	0.0042	0.02319	0.294976	++	0.0016	0.0007	0.0019	0.0041	0.6476	0.825307	+-	0.0003	0.0006	0.01	0.0042	0.01899	0.262379	++	0.0016	0.0007	0.0032	0.0041	0.4375	0.688212	+-	0.0006	0.0007
cg22877366	0.0071	0.0068	0.2956	0.722868	++	0.0012	0.0011	0.0089	0.0066	0.1762	0.427105	++	0.0014	0.0011	0.0085	0.0068	0.2112	0.569176	++	0.0014	0.0011	0.0101	0.0066	0.1298	0.349364	++	0.0016	0.0011
cg22877452	-0.0019	0.011	0.8662	0.955879	-+	-0.0004	0.0018	0.0072	0.0107	0.5035	0.745213	+-	0.0011	0.0017	-0.0012	0.0111	0.9123	0.966145	--	-0.0003	0.0018	0.0071	0.0108	0.5102	0.736857	+-	0.0011	0.0017
cg22908922	-0.001	0.0044	0.8275	0.948821	+-	-0.0001	0.0007	0.0118	0.0043	0.005704	0.102796	++	0.0019	0.0007	0.0008	0.0045	0.8538	0.940144	+-	0.0002	0.0007	0.0117	0.0043	0.006719	0.0945198	++	0.0019	0.0007
cg22925751	-0.003	0.0036	0.4147	0.797536	+-	-0.0003	0.0005	0.006	0.0035	0.08776	0.306138	-+	0.0007	0.0004	-0.002	0.0037	0.5954	0.845183	+-	-0.0001	0.0005	0.0057	0.0036	0.1127	0.322167	-+	0.0007	0.0005
cg22962123	0.0113	0.0111	0.3049	0.72866	++	0.0012	0.0012	0.0195	0.0107	0.06878	0.271157	++	0.0023	0.0012	0.0147	0.0112	0.1878	0.546216	++	0.0016	0.0012	0.0219	0.0108	0.04388	0.211491	++	0.0025	0.0012
cg22996783	0.0038	0.006	0.5209	0.853411	+-	0	0.0008	-0.0066	0.0059	0.2595	0.522149	--	-0.0007	0.0008	0.003	0.006	0.6158	0.85065	+-	0	0.0008	-0.0062	0.0059	0.29	0.535434	--	-0.0007	0.0008
cg23032421	-0.0085	0.0069	0.2152	0.665675	--	-0.0014	0.0012	0.0076	0.0067	0.2518	0.513899	++	0.0014	0.0011	-0.0075	0.0069	0.2778	0.634425	--	-0.0012	0.0012	0.0066	0.0067	0.3299	0.579422	++	0.0012	0.0011
cg23033749	0.0026	0.0047	0.5862	0.87773	-+	0.0004	0.0007	-0.0059	0.0046	0.1939	0.451526	--	-0.001	0.0007	0.0017	0.0047	0.713	0.894926	-+	0.0002	0.0007	-0.0056	0.0046	0.227	0.467367	--	-0.0009	0.0007
cg23059461	-0.0014	0.0034	0.6739	0.905451	+-	-0.0003	0.0005	-0.002	0.0033	0.5539	0.778276	-+	-0.0003	0.0005	-0.0017	0.0035	0.6208	0.85065	+-	-0.0003	0.0006	-0.0024	0.0034	0.4757	0.710082	--	-0.0004	0.0005
cg23188579	-0.013	0.0073	0.07532	0.496472	--	-0.0016	0.0009	-0.0064	0.0071	0.3668	0.632694	-+	-0.001	0.0009	-0.014	0.0074	0.05724	0.379616	--	-0.0017	0.0009	-0.0084	0.0071	0.2421	0.487138	-+	-0.0012	0.0009
cg23227726	-0.0004	0.0023	0.8694	0.955879	+-	-0.0001	0.0004	-0.0003	0.0022	0.8973	0.959822	+-	-0.0001	0.0004	-0.0004	0.0023	0.8473	0.940144	+-	-0.0001	0.0004	-0.0004	0.0022	0.8601	0.935726	+-	-0.0001	0.0004
cg23237276	0.0005	0.004	0.8983	0.970081	+-	0.0001	0.0007	0.0056	0.0038	0.145	0.384042	++	0.0009	0.0006	0.0014	0.004	0.723	0.894926	+-	0.0003	0.0007	0.0057	0.0039	0.1417	0.371738	++	0.0009	0.0006
cg23317857	0.0098	0.0039	0.01287	0.249675	++	0.0015	0.0006	0.0035	0.0038	0.3533	0.620872	++	0.0005	0.0006	0.0106	0.004	0.007824	0.203716	++	0.0016	0.0006	0.0051	0.0039	0.188	0.420086	++	0.0007	0.0006
cg23364711	-0.0019	0.0054	0.7261	0.928633	-+	-0.0003	0.0009	-0.005	0.0052	0.3376	0.611071	--	-0.0008	0.0009	-0.0027	0.0054	0.6187	0.85065	-+	-0.0005	0.0009	-0.0053	0.0053	0.3165	0.56479	--	-0.0009	0.0009
cg23369670	0.0077	0.0048	0.1057	0.541846	++	0.0013	0.0008	0.006	0.0046	0.1934	0.451526	++	0.001	0.0008	0.0087	0.0048	0.07125	0.404563	++	0.0014	0.0008	0.0071	0.0047	0.1267	0.346053	++	0.0012	0.0008
cg23387597	0.0018	0.0043	0.6675	0.905451	-+	0.0001	0.0005	-0.001	0.0042	0.8116	0.926952	+-	0.0001	0.0004	0.0015	0.0044	0.7274	0.894926	-+	0.0001	0.0005	-0.0007	0.0042	0.8759	0.949178	+-	0.0001	0.0004
cg23401251	0.0022	0.0052	0.666	0.905451	-+	0.0002	0.0005	-0.0054	0.0051	0.2884	0.552985	-+	-0.0007	0.0005	0.0016	0.0053	0.7604	0.910942	-+	0.0001	0.0006	-0.005	0.0051	0.3233	0.569915	-+	-0.0007	0.0005
cg23404711	-0.0025	0.0054	0.6443	0.900716	--	-0.0003	0.0006	0.005	0.0053	0.3412	0.614902	+-	0.0007	0.0006	-0.0019	0.0055	0.7274	0.894926	--	-0.0002	0.0007	0.0048	0.0054	0.3672	0.621242	+-	0.0007	0.0006
cg23415434	-0.004	0.0068	0.5528	0.865913	+-	-0.0006	0.0011	0.0164	0.0066	0.01295	0.127804	++	0.0027	0.0011	-0.0015	0.0069	0.8223	0.926317	+-	-0.0002	0.0011	0.0159	0.0067	0.01743	0.137753	++	0.0026	0.0011
cg23434428	-0.0013	0.0053	0.8093	0.942289	+-	-0.0001	0.0007	0.0011	0.0052	0.8304	0.931531	-+	0.0001	0.0007	-0.0011	0.0054	0.8384	0.939235	+-	-0.0001	0.0007	0.0009	0.0052	0.8629	0.937541	-+	0.0001	0.0007
cg23473081	0.0047	0.0066	0.4741	0.829174	++	0.0004	0.0005	-0.0044	0.0064	0.4902	0.738865	-+	-0.0002	0.0005	0.0043	0.0067	0.5145	0.830928	++	0.0004	0.0005	-0.0038	0.0065	0.556	0.761858	-+	-0.0001	0.0005
cg23494863	-0.0034	0.0038	0.3638	0.753976	+-	-0.0006	0.0006	0.0027	0.0037	0.4627	0.729273	++	0.0005	0.0006	-0.0031	0.0038	0.4141	0.754481	+-	-0.0005	0.0006	0.0022	0.0037	0.5571	0.762105	++	0.0004	0.0006
cg23513600	-0.0024	0.0044	0.5892	0.87773	--	-0.0003	0.0007	0.0111	0.0042	0.008778	0.112846	++	0.0017	0.0006	-0.0007	0.0044	0.8721	0.940144	--	-0.0001	0.0007	0.011	0.0043	0.01012	0.108954	++	0.0017	0.0006
cg23545458	-0.0002	0.0085	0.979	0.989745	-+	-0.0002	0.001	0.0067	0.0082	0.4173	0.683679	+-	0.0007	0.001	0.0005	0.0086	0.9505	0.974483	-+	-0.0001	0.001	0.007	0.0083	0.402	0.652168	+-	0.0007	0.001
cg23606023	-0.005	0.0047	0.2857	0.707001	--	-0.0007	0.0005	-0.0015	0.0045	0.7389	0.889039	-+	-0.0001	0.0005	-0.0053	0.0047	0.2657	0.627536	--	-0.0007	0.0006	-0.0023	0.0046	0.6094	0.796646	-+	-0.0002	0.0005
cg23623251	-0.0019	0.0063	0.7581	0.939414	-+	-0.0003	0.0007	-0.0114	0.0062	0.06556	0.266192	--	-0.0013	0.0007	-0.0036	0.0064	0.5777	0.838276	--	-0.0005	0.0007	-0.0118	0.0062	0.05801	0.229001	--	-0.0013	0.0007
cg23630423	0.0065	0.0051	0.206	0.656823	++	0.0011	0.0009	0.0108	0.005	0.02986	0.191891	++	0.0018	0.0008	0.0082	0.0052	0.1155	0.491929	++	0.0014	0.0009	0.0119	0.005	0.01837	0.138876	++	0.002	0.0009
cg23661483	0.0041	0.0044	0.3513	0.749224	++	0.0006	0.0007	0.0064	0.0042	0.1278	0.362231	++	0.001	0.0007	0.0052	0.0044	0.2415	0.602705	++	0.0008	0.0007	0.0072	0.0043	0.09256	0.290652	++	0.0011	0.0007
cg23663547	0.0077	0.004	0.05197	0.439286	++	0.0012	0.0006	-0.0027	0.0039	0.4777	0.733042	-+	-0.0004	0.0006	0.0076	0.004	0.05942	0.387868	++	0.0012	0.0006	-0.0016	0.0039	0.6882	0.849232	-+	-0.0002	0.0006
cg23684410	-0.0012	0.0041	0.7815	0.939414	+-	-0.0002	0.0007	-0.003	0.004	0.4568	0.725454	+-	-0.0005	0.0007	-0.0017	0.0042	0.6803	0.881201	+-	-0.0003	0.0007	-0.0033	0.0041	0.412	0.6632	+-	-0.0006	0.0007
cg23693749	0.0091	0.0047	0.05388	0.441044	++	0.0015	0.0008	0.0034	0.0046	0.4645	0.729273	++	0.0005	0.0007	0.0099	0.0048	0.03897	0.343682	++	0.0016	0.0008	0.0047	0.0047	0.3121	0.561598	++	0.0008	0.0008
cg23702848	0.0132	0.0052	0.01127	0.242897	++	0.0021	0.0008	0.0025	0.005	0.6179	0.816968	-+	0.0004	0.0008	0.014	0.0053	0.00789	0.203716	++	0.0022	0.0008	0.0045	0.0051	0.3799	0.631136	-+	0.0007	0.0008
cg23719157	0.0016	0.0062	0.7982	0.939494	+-	0.0004	0.001	0.0123	0.006	0.03971	0.215161	++	0.002	0.001	0.0034	0.0062	0.5829	0.841854	++	0.0007	0.001	0.0127	0.006	0.03527	0.183892	++	0.002	0.001
cg23829395	-0.0012	0.004	0.7698	0.939414	+-	-0.0002	0.0007	-0.0019	0.0039	0.6247	0.817027	-+	-0.0003	0.0007	-0.0014	0.004	0.7276	0.894926	+-	-0.0002	0.0007	-0.0022	0.0039	0.5757	0.77813	-+	-0.0004	0.0007
cg23865980	-0.0072	0.0047	0.126	0.579845	--	-0.001	0.0007	-0.0031	0.0046	0.4955	0.742802	--	-0.0004	0.0006	-0.0078	0.0048	0.1012	0.476214	--	-0.0011	0.0007	-0.0043	0.0046	0.3575	0.60981	--	-0.0006	0.0007
cg23883632	-0.007	0.0072	0.3294	0.744067	--	-0.001	0.0011	-0.0157	0.007	0.02501	0.183325	--	-0.0025	0.001	-0.0094	0.0073	0.1965	0.554077	--	-0.0014	0.0011	-0.0172	0.0071	0.01512	0.137753	--	-0.0027	0.0011
cg23895055	0.0093	0.0037	0.01134	0.242897	++	0.0014	0.0005	0.0004	0.0036	0.915	0.970753	+-	0.0001	0.0005	0.0094	0.0037	0.01104	0.217909	++	0.0015	0.0005	0.0017	0.0036	0.6342	0.815012	+-	0.0003	0.0005
cg23902550	-0.0015	0.0027	0.5729	0.870905	+-	-0.0003	0.0005	-0.0012	0.0027	0.6521	0.829127	--	-0.0002	0.0005	-0.0017	0.0028	0.5292	0.832093	+-	-0.0003	0.0005	-0.0015	0.0027	0.5773	0.77813	--	-0.0003	0.0005
cg23975840	-0.0128	0.0066	0.05129	0.438943	--	-0.0017	0.0009	-0.0045	0.0064	0.4823	0.733042	--	-0.0007	0.0009	-0.0138	0.0066	0.03788	0.337662	--	-0.0018	0.0009	-0.0064	0.0064	0.3192	0.567847	--	-0.001	0.0009
cg23983783	-0.0103	0.0056	0.06494	0.476783	--	-0.0015	0.0006	0.0028	0.0055	0.6138	0.812844	-+	0.0005	0.0006	-0.0099	0.0056	0.07785	0.421498	--	-0.0015	0.0007	0.0012	0.0055	0.8315	0.924013	-+	0.0002	0.0006
cg23999170	-0.0014	0.005	0.7731	0.939414	+-	-0.0002	0.0007	0.0056	0.0048	0.2406	0.501149	-+	0.0007	0.0007	-0.0004	0.005	0.9373	0.968855	+-	-0.0001	0.0007	0.0055	0.0049	0.2594	0.50958	-+	0.0006	0.0007
cg24013213	0.0002	0.0063	0.9789	0.989745	-+	0	0.0011	-0.0098	0.0061	0.106	0.334122	-+	-0.0017	0.001	-0.0011	0.0063	0.8679	0.940144	-+	-0.0002	0.0011	-0.0099	0.0062	0.1079	0.317831	-+	-0.0017	0.001
cg24019564	0.0014	0.0042	0.7408	0.933318	+-	0.0002	0.0007	0.0104	0.0041	0.01073	0.123544	++	0.0018	0.0007	0.0031	0.0042	0.4689	0.809829	+-	0.0005	0.0007	0.0107	0.0041	0.009377	0.107966	++	0.0018	0.0007
cg24020157	-0.0077	0.0059	0.1918	0.64635	--	-0.0013	0.001	-0.0207	0.0057	0.0003077	0.0425139	--	-0.0035	0.001	-0.011	0.006	0.06618	0.393922	--	-0.0019	0.001	-0.0222	0.0058	0.0001276	0.0221011	--	-0.0037	0.001
cg24024833	0.0027	0.0032	0.4021	0.784332	-+	0.0005	0.0005	0.0039	0.0031	0.209	0.470818	++	0.0007	0.0005	0.0033	0.0032	0.2983	0.658582	-+	0.0006	0.0005	0.0045	0.0031	0.1481	0.378935	++	0.0008	0.0005
cg24058805	-0.01	0.0049	0.04214	0.418788	--	-0.0008	0.0004	0.0044	0.0048	0.3558	0.622275	++	0.0003	0.0004	-0.0096	0.005	0.05375	0.379616	--	-0.0008	0.0004	0.0031	0.0048	0.5241	0.744974	++	0.0002	0.0004
cg24129589	-0.0079	0.0052	0.1306	0.582083	--	-0.0007	0.0005	0.0053	0.0051	0.2966	0.56085	++	0.0005	0.0005	-0.0072	0.0053	0.173	0.536747	--	-0.0006	0.0005	0.0042	0.0051	0.4135	0.663681	++	0.0004	0.0005
cg24159436	0.0079	0.0069	0.2494	0.684443	++	0.0012	0.001	-0.0199	0.0067	0.002729	0.0832272	--	-0.0028	0.0009	0.0052	0.0069	0.4509	0.790267	++	0.0008	0.001	-0.0193	0.0067	0.004139	0.0875792	--	-0.0028	0.001
cg24173182	-0.0211	0.0082	0.01029	0.242897	--	-0.0031	0.0012	-0.0183	0.008	0.0219	0.178511	--	-0.0029	0.0012	-0.0246	0.0083	0.002957	0.203716	--	-0.0036	0.0012	-0.0218	0.0081	0.006821	0.0945198	--	-0.0034	0.0012
cg24318728	-0.0075	0.0045	0.09537	0.524179	--	-0.0013	0.0008	0.0024	0.0044	0.5773	0.788438	++	0.0004	0.0007	-0.0074	0.0046	0.1062	0.483735	--	-0.0013	0.0008	0.0014	0.0044	0.7461	0.886127	+-	0.0002	0.0007
cg24324628	0.011	0.0051	0.03081	0.349883	-+	0.0011	0.0006	0.0091	0.005	0.06668	0.266192	++	0.0011	0.0006	0.0126	0.0052	0.01439	0.22941	++	0.0013	0.0006	0.0112	0.005	0.0262	0.162088	++	0.0013	0.0006
cg24328944	-0.0079	0.005	0.1133	0.550761	--	-0.0011	0.0008	-0.0054	0.0049	0.2682	0.530639	--	-0.0009	0.0007	-0.0088	0.005	0.08167	0.431238	--	-0.0013	0.0008	-0.0067	0.0049	0.1712	0.399131	--	-0.0011	0.0008
cg24395117	-0.001	0.0048	0.8344	0.948921	-+	-0.0002	0.0008	0.0036	0.0047	0.4385	0.705857	++	0.0006	0.0008	-0.0005	0.0049	0.9137	0.966145	-+	-0.0001	0.0008	0.0036	0.0048	0.4485	0.697354	++	0.0006	0.0008
cg24495681	-0.007	0.0045	0.1186	0.552356	--	-0.0006	0.0004	-0.0066	0.0043	0.1278	0.362231	--	-0.0007	0.0004	-0.008	0.0045	0.07569	0.419027	--	-0.0007	0.0004	-0.0077	0.0044	0.07898	0.267243	--	-0.0008	0.0004
cg24527636	-0.0002	0.0049	0.9613	0.985521	+-	0.0003	0.0007	0.0048	0.0048	0.3145	0.578462	++	0.0006	0.0007	0.0005	0.005	0.9271	0.968855	+-	0.0004	0.0007	0.0047	0.0048	0.3322	0.5803	++	0.0006	0.0007
cg24559796	-0.0009	0.0049	0.8481	0.95274	-+	-0.0002	0.0007	-0.0049	0.0047	0.2965	0.56085	--	-0.0007	0.0006	-0.0016	0.0049	0.7431	0.90075	-+	-0.0003	0.0007	-0.0051	0.0048	0.2852	0.528673	--	-0.0007	0.0007
cg24635112	0.005	0.0035	0.1577	0.603932	++	0.0009	0.0005	-0.0006	0.0034	0.8615	0.93848	-+	-0.0002	0.0005	0.0051	0.0036	0.1553	0.531773	++	0.0009	0.0005	0.0001	0.0035	0.9788	0.9948	-+	-0.0001	0.0005
cg24707200	-0.0024	0.0036	0.5064	0.844679	+-	-0.0004	0.0006	-0.0022	0.0035	0.5374	0.766611	--	-0.0003	0.0005	-0.0027	0.0036	0.4533	0.791128	--	-0.0005	0.0006	-0.0026	0.0035	0.4615	0.702444	--	-0.0004	0.0005
cg24727480	0.0046	0.0054	0.401	0.784332	++	0.0006	0.0007	0.0092	0.0053	0.08224	0.299022	++	0.0012	0.0007	0.006	0.0055	0.2724	0.633012	++	0.0008	0.0007	0.0099	0.0053	0.06255	0.2357	++	0.0013	0.0007
cg24746938	-0.003	0.005	0.5534	0.865913	+-	-0.0002	0.0006	-0.0016	0.0049	0.7427	0.891385	-+	-0.0003	0.0006	-0.0032	0.0051	0.5323	0.832093	+-	-0.0003	0.0006	-0.0022	0.0049	0.6571	0.826488	-+	-0.0004	0.0006
cg24796852	-0.0032	0.0039	0.4206	0.797536	+-	-0.0005	0.0007	-0.0001	0.0038	0.9814	0.995401	-+	0	0.0006	-0.0032	0.004	0.4181	0.75802	+-	-0.0005	0.0007	-0.0007	0.0038	0.8529	0.930334	--	-0.0001	0.0006
cg24821554	-0.0037	0.0056	0.5075	0.844814	-+	-0.0007	0.0009	-0.0058	0.0054	0.2895	0.552985	-+	-0.0011	0.0009	-0.0044	0.0057	0.4337	0.774865	-+	-0.0008	0.0009	-0.0064	0.0055	0.2482	0.495802	-+	-0.0012	0.0009
cg24842859	-0.0036	0.0034	0.2846	0.706387	+-	-0.0006	0.0006	0.0104	0.0033	0.001328	0.068807	++	0.0018	0.0006	-0.002	0.0034	0.5582	0.838276	+-	-0.0003	0.0006	0.0101	0.0033	0.002236	0.0772352	++	0.0017	0.0006
cg24843003	0.0024	0.0036	0.5038	0.844679	++	0.0004	0.0006	0.0023	0.0035	0.5009	0.744169	+-	0.0004	0.0005	0.0027	0.0036	0.4508	0.790267	+-	0.0005	0.0006	0.0027	0.0035	0.4442	0.693487	+-	0.0005	0.0005
cg24953596	0.003	0.0056	0.5945	0.879857	+-	0.0004	0.0009	0.0068	0.0054	0.209	0.470818	++	0.0011	0.0009	0.0041	0.0056	0.4724	0.810159	+-	0.0005	0.0009	0.0072	0.0055	0.1903	0.422016	++	0.0012	0.0009
cg24973755	0.0068	0.0049	0.1667	0.613168	++	0.0012	0.0007	-0.0033	0.0048	0.4821	0.733042	+-	-0.0005	0.0007	0.0063	0.005	0.2054	0.56838	++	0.0012	0.0007	-0.0025	0.0048	0.6032	0.789973	+-	-0.0004	0.0007
cg25098174	0.0008	0.0044	0.8556	0.95274	+-	0.0001	0.0006	-0.0101	0.0043	0.01764	0.157243	--	-0.0014	0.0006	-0.0008	0.0044	0.8544	0.940144	+-	-0.0001	0.0006	-0.0104	0.0043	0.01625	0.137753	--	-0.0014	0.0006
cg25122233	-0.0137	0.0096	0.1539	0.603932	--	-0.0011	0.0013	-0.0032	0.0094	0.7352	0.887163	-+	-0.0011	0.0012	-0.0143	0.0097	0.1398	0.525158	--	-0.0013	0.0013	-0.005	0.0095	0.601	0.789973	-+	-0.0013	0.0013
cg25138553	-0.0164	0.0052	0.001424	0.151956	--	-0.0022	0.0007	0.0007	0.005	0.8957	0.959348	-+	-0.0001	0.0007	-0.0166	0.0052	0.001476	0.18688	--	-0.0022	0.0007	-0.0017	0.0051	0.7325	0.881339	-+	-0.0004	0.0007
cg25144135	0.0044	0.0048	0.3573	0.749224	++	0.0007	0.0008	-0.0098	0.0047	0.03687	0.208434	--	-0.0016	0.0008	0.003	0.0049	0.5377	0.832093	++	0.0005	0.0008	-0.0093	0.0047	0.04946	0.221573	--	-0.0015	0.0008
cg25162533	0.0051	0.0067	0.441	0.808825	+-	0.0009	0.0011	0.0095	0.0065	0.1418	0.382906	+-	0.0016	0.0011	0.0065	0.0067	0.3366	0.683925	+-	0.0011	0.0011	0.0102	0.0065	0.1182	0.334429	+-	0.0017	0.0011
cg25164589	0.0019	0.0066	0.7768	0.939414	++	-0.0001	0.0009	-0.0072	0.0064	0.2545	0.514587	--	-0.0008	0.0009	0.0008	0.0066	0.9069	0.966145	-+	-0.0002	0.0009	-0.0071	0.0064	0.2687	0.519236	--	-0.0008	0.0009
cg25199005	-0.0064	0.0042	0.1301	0.582083	--	-0.0008	0.0006	-0.0012	0.0041	0.7776	0.913074	-+	-0.0003	0.0006	-0.0066	0.0043	0.121	0.49905	--	-0.0008	0.0006	-0.0022	0.0041	0.5916	0.789753	-+	-0.0004	0.0006
cg25215890	-0.0044	0.0048	0.3672	0.755084	+-	-0.0007	0.0008	0.0118	0.0047	0.01184	0.125476	++	0.002	0.0008	-0.0027	0.0049	0.5872	0.843411	+-	-0.0005	0.0008	0.0112	0.0048	0.01866	0.138876	++	0.0019	0.0008
cg25311470	-0.0044	0.0049	0.3692	0.755084	+-	-0.0008	0.0008	0.0039	0.0048	0.4129	0.681861	++	0.0006	0.0007	-0.0039	0.005	0.4301	0.773374	+-	-0.0007	0.0008	0.0031	0.0048	0.517	0.742795	++	0.0004	0.0007
cg25311963	-0.0022	0.005	0.6564	0.905164	+-	-0.0003	0.0008	-0.002	0.0049	0.679	0.849006	-+	-0.0004	0.0008	-0.0025	0.0051	0.6198	0.85065	+-	-0.0003	0.0008	-0.0027	0.005	0.5909	0.789753	--	-0.0004	0.0008
cg25324164	0.0017	0.0061	0.7853	0.939414	+-	0	0.0008	-0.0043	0.0059	0.4666	0.729273	--	-0.0005	0.0007	0.001	0.0062	0.8667	0.940144	+-	-0.0001	0.0008	-0.0043	0.006	0.4771	0.710082	--	-0.0005	0.0007
cg25371590	-0.0145	0.0137	0.288	0.710571	--	-0.0017	0.0017	-0.0217	0.0133	0.1023	0.330651	+-	-0.0021	0.0016	-0.0187	0.0138	0.1763	0.536747	--	-0.0021	0.0017	-0.0241	0.0134	0.07224	0.251626	+-	-0.0024	0.0017
cg25383605	-0.0028	0.0035	0.4292	0.803176	+-	-0.0004	0.0006	0.0083	0.0034	0.01533	0.142793	++	0.0013	0.0005	-0.0016	0.0035	0.6468	0.86067	+-	-0.0002	0.0006	0.008	0.0034	0.02096	0.146015	++	0.0013	0.0006
cg25399309	0.014	0.0083	0.09191	0.523235	++	0.0012	0.0009	0.0127	0.0081	0.1143	0.344864	+-	0.0011	0.0008	0.016	0.0084	0.05696	0.379616	++	0.0014	0.0009	0.0149	0.0081	0.06815	0.248883	+-	0.0013	0.0008
cg25488206	0.0066	0.0059	0.2627	0.684443	++	0.0005	0.0005	-0.0142	0.0057	0.01226	0.125476	--	-0.0012	0.0005	0.0049	0.0059	0.4107	0.753253	++	0.0004	0.0005	-0.0136	0.0058	0.01776	0.137753	-+	-0.0012	0.0005
cg25521481	-0.0049	0.0051	0.3398	0.749224	--	-0.0008	0.0009	-0.0099	0.005	0.04603	0.223541	-+	-0.0017	0.0008	-0.0062	0.0051	0.2251	0.577733	--	-0.0011	0.0009	-0.0108	0.005	0.03093	0.171216	--	-0.0018	0.0009
cg25536676	0.0026	0.0054	0.631	0.900398	+-	0.0003	0.0006	0.0076	0.0052	0.1448	0.384042	++	0.001	0.0006	0.0038	0.0054	0.4811	0.813943	+-	0.0004	0.0007	0.008	0.0053	0.1312	0.35199	++	0.001	0.0006
cg25656283	-0.0167	0.006	0.005025	0.231727	--	-0.0023	0.0009	0.0017	0.0058	0.7735	0.911782	-+	0.0001	0.0008	-0.0168	0.006	0.005412	0.203716	--	-0.0023	0.0009	-0.0008	0.0059	0.8869	0.957344	-+	-0.0002	0.0008
cg25662857	0.0032	0.0029	0.2792	0.698907	++	0.0005	0.0005	0.0043	0.0029	0.1285	0.362231	++	0.0007	0.0005	0.0039	0.003	0.192	0.550673	++	0.0007	0.0005	0.0049	0.0029	0.08889	0.283518	++	0.0008	0.0005
cg25773386	0.0009	0.0044	0.8322	0.948921	+-	0.0001	0.0006	-0.0066	0.0043	0.1271	0.362231	-+	-0.0009	0.0006	0.0002	0.0045	0.9722	0.985274	+-	0	0.0006	-0.0066	0.0044	0.1286	0.349152	-+	-0.0009	0.0006
cg25776343	-0.009	0.0063	0.154	0.603932	--	-0.0015	0.0009	-0.0005	0.0061	0.93	0.977148	-+	0	0.0009	-0.009	0.0064	0.1591	0.53183	--	-0.0015	0.001	-0.002	0.0062	0.7525	0.888636	-+	-0.0003	0.0009
cg25799241	0.0082	0.0068	0.2267	0.677165	+-	0.0015	0.001	0.0083	0.0066	0.2067	0.469314	+-	0.0015	0.001	0.0094	0.0068	0.1664	0.536747	+-	0.0017	0.001	0.0094	0.0066	0.1578	0.384376	+-	0.0017	0.001
cg25921609	0.0037	0.006	0.5348	0.855515	++	0.0006	0.001	-0.0017	0.0058	0.7708	0.911545	--	-0.0003	0.001	0.0035	0.0061	0.5613	0.838276	++	0.0006	0.001	-0.0011	0.0059	0.8471	0.930249	--	-0.0002	0.001
cg25936138	0.0098	0.0087	0.259	0.684443	++	0.001	0.001	0.0079	0.0084	0.3471	0.61748	++	0.0007	0.001	0.0111	0.0088	0.2067	0.56838	++	0.0011	0.001	0.0096	0.0085	0.2601	0.509747	++	0.0009	0.001
cg25939371	-0.0043	0.0038	0.2559	0.684443	--	-0.0007	0.0006	-0.0063	0.0036	0.08367	0.300334	--	-0.001	0.0006	-0.0053	0.0038	0.1664	0.536747	--	-0.0009	0.0006	-0.007	0.0037	0.05597	0.22713	--	-0.0012	0.0006
cg25963412	0.0032	0.0047	0.4953	0.842366	+-	0.0006	0.0008	0.0038	0.0045	0.3961	0.66588	-+	0.0007	0.0007	0.0039	0.0047	0.4057	0.749054	+-	0.0007	0.0008	0.0042	0.0046	0.365	0.620051	++	0.0007	0.0007
cg26003140	0.0016	0.0051	0.7482	0.936945	+-	0.0002	0.0007	-0.002	0.005	0.6856	0.853397	--	-0.0003	0.0007	0.0014	0.0052	0.7919	0.921931	+-	0.0002	0.0007	-0.0019	0.005	0.7005	0.857776	--	-0.0003	0.0007
cg26073542	-0.0064	0.0055	0.2501	0.684443	--	-0.0007	0.0006	-0.0065	0.0054	0.2305	0.48746	--	-0.0007	0.0006	-0.0075	0.0056	0.1837	0.541948	--	-0.0008	0.0006	-0.0076	0.0054	0.1617	0.386548	--	-0.0008	0.0006
cg26118943	0.0083	0.0062	0.1767	0.627773	++	0.0006	0.0006	0.0011	0.006	0.8582	0.937752	-+	0.0003	0.0006	0.0089	0.0062	0.1532	0.531773	++	0.0007	0.0006	0.0023	0.0061	0.7092	0.864598	-+	0.0004	0.0006
cg26165146	-0.0115	0.0043	0.007993	0.242897	--	-0.0014	0.0006	0.0007	0.0042	0.8699	0.944561	+-	0.0002	0.0005	-0.0118	0.0044	0.007424	0.203716	--	-0.0014	0.0006	-0.0011	0.0043	0.7994	0.912806	+-	-0.0001	0.0005
cg26191447	0.0028	0.0061	0.6492	0.901485	-+	0.0005	0.001	-0.012	0.0059	0.04289	0.220401	--	-0.002	0.001	0.0011	0.0062	0.8651	0.940144	-+	0.0002	0.001	-0.0117	0.006	0.05134	0.221671	--	-0.0019	0.001
cg26196087	-0.0072	0.0037	0.05136	0.438943	--	-0.001	0.0005	-0.0059	0.0036	0.1036	0.330651	--	-0.0009	0.0005	-0.0083	0.0037	0.02658	0.291394	--	-0.0012	0.0005	-0.0072	0.0036	0.04832	0.221573	--	-0.0011	0.0005
cg26230651	-0.0036	0.0092	0.6915	0.915294	-+	0	0.0007	0.0112	0.009	0.2129	0.475842	++	0.0005	0.0007	-0.0021	0.0093	0.8218	0.926317	-+	0.0001	0.0007	0.011	0.0091	0.2258	0.467367	++	0.0006	0.0007
cg26236972	-0.0014	0.0051	0.7832	0.939414	-+	-0.0003	0.0008	-0.0003	0.0049	0.9462	0.985427	-+	-0.0001	0.0008	-0.0014	0.0051	0.7845	0.919873	-+	-0.0003	0.0009	-0.0005	0.005	0.9189	0.975188	-+	-0.0002	0.0008
cg26280998	-0.0054	0.0033	0.1072	0.541846	+-	-0.0007	0.0005	-0.0052	0.0032	0.1077	0.335652	--	-0.0009	0.0005	-0.0062	0.0034	0.06552	0.393595	--	-0.0008	0.0005	-0.0062	0.0033	0.05732	0.22736	--	-0.001	0.0005
cg26297819	-0.0127	0.008	0.1142	0.550761	--	-0.0012	0.0007	-0.0006	0.0078	0.937	0.980774	-+	0.0001	0.0006	-0.0128	0.0081	0.1157	0.491929	--	-0.0012	0.0007	-0.0025	0.0079	0.7473	0.886283	-+	-0.0001	0.0006
cg26340740	-0.0093	0.0052	0.07569	0.496472	--	-0.0016	0.0008	-0.0006	0.0051	0.9	0.961469	--	0	0.0008	-0.0096	0.0053	0.06951	0.402964	--	-0.0016	0.0008	-0.0022	0.0052	0.6714	0.838239	--	-0.0003	0.0008
cg26357744	0.0136	0.0065	0.03672	0.386587	++	0.0007	0.0004	0.0099	0.0063	0.1144	0.344864	++	0.0006	0.0004	0.0155	0.0066	0.01803	0.259706	++	0.0009	0.0004	0.0121	0.0064	0.05644	0.22713	++	0.0007	0.0004
cg26413708	-0.0019	0.0032	0.5466	0.865913	+-	-0.0002	0.0005	-0.0015	0.0031	0.6278	0.817027	--	-0.0002	0.0005	-0.0022	0.0032	0.496	0.821388	+-	-0.0003	0.0005	-0.0019	0.0031	0.5509	0.759298	--	-0.0003	0.0005
cg26432350	0.0048	0.0035	0.1708	0.621023	++	0.0008	0.0006	0.0074	0.0034	0.02938	0.191891	++	0.0012	0.0006	0.006	0.0036	0.08996	0.454342	++	0.001	0.0006	0.0083	0.0034	0.01577	0.137753	++	0.0014	0.0006
cg26604214	-0.0088	0.005	0.0791	0.496472	--	-0.001	0.0006	-0.002	0.0049	0.6773	0.84816	+-	0	0.0005	-0.0094	0.0051	0.06482	0.392232	--	-0.0011	0.0006	-0.0035	0.0049	0.4792	0.71193	--	-0.0002	0.0005
cg26627956	0.0148	0.0117	0.2056	0.656823	++	0.001	0.0006	0.0196	0.0113	0.08405	0.300334	++	0.0012	0.0006	0.0182	0.0118	0.1233	0.500987	++	0.0012	0.0006	0.0221	0.0115	0.05414	0.22669	++	0.0014	0.0006
cg26677394	0.001	0.0055	0.8484	0.95274	-+	0.0001	0.0007	-0.0019	0.0053	0.7135	0.874987	--	-0.0003	0.0006	0.0008	0.0055	0.8884	0.951529	-+	0.0001	0.0007	-0.0018	0.0054	0.7425	0.884386	--	-0.0002	0.0007
cg26681628	0.0024	0.0062	0.694	0.915294	++	0.0004	0.0009	-0.0151	0.006	0.0115	0.125441	--	-0.0021	0.0008	0.0002	0.0062	0.9698	0.984044	+-	0.0001	0.0009	-0.0151	0.006	0.0124	0.126909	--	-0.0021	0.0008
cg26686361	-0.01	0.0048	0.03652	0.386587	--	-0.0016	0.0008	-0.0026	0.0046	0.5759	0.787824	--	-0.0005	0.0007	-0.0106	0.0048	0.02777	0.291394	--	-0.0017	0.0008	-0.0042	0.0047	0.3703	0.622675	--	-0.0008	0.0007
cg26709300	0.0081	0.0041	0.04567	0.430232	++	0.0012	0.0006	-0.0032	0.004	0.4151	0.683227	--	-0.0005	0.0006	0.0079	0.0041	0.05527	0.379616	++	0.0011	0.0006	-0.0021	0.004	0.5961	0.789973	-+	-0.0003	0.0006
cg26828842	-0.0015	0.005	0.7656	0.939414	--	-0.0002	0.0008	-0.001	0.0048	0.8387	0.934519	+-	-0.0002	0.0008	-0.0018	0.005	0.7265	0.894926	+-	-0.0003	0.0008	-0.0012	0.0049	0.7985	0.912806	+-	-0.0002	0.0008
cg26884581	0.0045	0.0033	0.1744	0.625877	++	0.0007	0.0005	0.0047	0.0032	0.1486	0.386174	++	0.0007	0.0005	0.0053	0.0034	0.1135	0.491929	++	0.0009	0.0005	0.0054	0.0033	0.09973	0.302843	++	0.0008	0.0005
cg26889659	0.0103	0.0202	0.6097	0.888298	++	0.0002	0.0022	-0.0039	0.0196	0.842	0.935681	-+	0.0007	0.0022	0.0101	0.0204	0.6187	0.85065	-+	0.0003	0.0023	-0.0023	0.0198	0.9078	0.968554	-+	0.0007	0.0022
cg26894079	-0.0031	0.0042	0.4618	0.816273	--	-0.0005	0.0007	-0.0072	0.0041	0.07705	0.286433	--	-0.0011	0.0006	-0.0042	0.0043	0.3245	0.679822	--	-0.0007	0.0007	-0.0079	0.0041	0.0573	0.22736	--	-0.0012	0.0006
cg26906737	-0.006	0.0028	0.03352	0.370508	--	-0.0009	0.0004	-0.0009	0.0027	0.7306	0.884791	--	-0.0002	0.0004	-0.0063	0.0029	0.02811	0.291394	--	-0.001	0.0004	-0.0019	0.0028	0.4981	0.726286	--	-0.0003	0.0004
cg26950531	-0.006	0.0107	0.5729	0.870905	-+	-0.0008	0.0014	-0.0048	0.0104	0.6443	0.825168	-+	-0.0006	0.0014	-0.0066	0.0108	0.5376	0.832093	-+	-0.0008	0.0015	-0.0055	0.0105	0.602	0.789973	-+	-0.0007	0.0014
cg26995224	0.0056	0.0068	0.4113	0.794797	+-	0.0009	0.0011	0.0197	0.0066	0.003073	0.0832272	++	0.0031	0.0011	0.0086	0.0069	0.2141	0.569176	+-	0.0014	0.0011	0.0206	0.0067	0.002127	0.0766645	++	0.0033	0.0011
cg26995690	-0.0032	0.0077	0.6772	0.90815	+-	-0.0002	0.0011	-0.0086	0.0075	0.2523	0.513899	+-	-0.001	0.0011	-0.0048	0.0078	0.538	0.832093	+-	-0.0004	0.0011	-0.0094	0.0076	0.2168	0.452713	+-	-0.0011	0.0011
cg27051129	-0.0027	0.0063	0.6692	0.905451	--	-0.0003	0.0009	0.0072	0.0061	0.2403	0.501149	++	0.0009	0.0008	-0.0016	0.0064	0.8051	0.923137	-+	-0.0001	0.0009	0.007	0.0062	0.2568	0.506874	++	0.0009	0.0008
cg27066989	-0.0095	0.0082	0.247	0.684443	-+	-0.001	0.001	-0.0112	0.008	0.159	0.405091	-+	-0.0013	0.001	-0.0112	0.0083	0.1774	0.536747	-+	-0.0012	0.001	-0.0126	0.0081	0.117	0.332168	-+	-0.0014	0.001
cg27089226	0.0078	0.0075	0.2985	0.727006	++	0.0009	0.0009	-0.0044	0.0073	0.5523	0.777346	+-	-0.0005	0.0009	0.0072	0.0076	0.3428	0.691438	++	0.0008	0.001	-0.0034	0.0074	0.6504	0.821923	+-	-0.0004	0.0009
cg27108424	0.0047	0.0051	0.3488	0.749224	++	0.0005	0.0006	0.005	0.0049	0.3049	0.570569	++	0.0007	0.0006	0.0056	0.0051	0.2756	0.634425	++	0.0006	0.0006	0.0059	0.005	0.2383	0.482235	++	0.0007	0.0006
cg27115863	-0.003	0.0033	0.3681	0.755084	--	-0.0005	0.0006	-0.0105	0.0032	0.001113	0.068807	--	-0.0018	0.0006	-0.0046	0.0034	0.1739	0.536747	--	-0.0008	0.0006	-0.0112	0.0033	0.0006004	0.0589695	--	-0.0019	0.0006
cg27132471	0.004	0.0069	0.563	0.865913	++	0.0003	0.0005	-0.0151	0.0067	0.02442	0.183325	--	-0.001	0.0005	0.0017	0.007	0.8041	0.923137	+-	0.0001	0.0006	-0.015	0.0068	0.02779	0.164119	--	-0.001	0.0005
cg27134910	-0.0094	0.0083	0.2596	0.684443	-+	-0.0019	0.0013	-0.0127	0.0081	0.1175	0.349131	--	-0.0022	0.0012	-0.0114	0.0084	0.1738	0.536747	--	-0.0023	0.0013	-0.0141	0.0082	0.0858	0.280032	--	-0.0025	0.0013
cg27139419	-0.0074	0.0055	0.1817	0.634638	--	-0.0012	0.0009	-0.0073	0.0054	0.1719	0.417904	--	-0.0012	0.0009	-0.0086	0.0056	0.1256	0.500987	--	-0.0014	0.0009	-0.0087	0.0054	0.1089	0.317831	--	-0.0014	0.0009
cg27168858	-0.0114	0.0061	0.06076	0.459944	--	-0.0013	0.0006	-0.0094	0.0059	0.1127	0.344096	--	-0.0011	0.0006	-0.0129	0.0061	0.03471	0.321099	--	-0.0015	0.0006	-0.0111	0.006	0.06318	0.236996	--	-0.0013	0.0006
cg27208052	-0.0152	0.0057	0.007983	0.242897	--	-0.0018	0.0007	0.0019	0.0056	0.7311	0.884791	+-	0.0002	0.0007	-0.0154	0.0058	0.007887	0.203716	--	-0.0018	0.0007	-0.0003	0.0056	0.9626	0.98958	+-	-0.0001	0.0007
cg27217742	-0.0061	0.0066	0.3525	0.749224	--	-0.0011	0.001	0.0125	0.0064	0.05155	0.233524	++	0.0017	0.0009	-0.0045	0.0066	0.4955	0.821388	+-	-0.0009	0.001	0.0117	0.0065	0.06987	0.251357	++	0.0016	0.001
cg27246744	0.0001	0.0057	0.9831	0.990267	+-	0	0.0007	-0.0105	0.0056	0.05971	0.25293	--	-0.0012	0.0007	-0.0014	0.0058	0.8094	0.924654	+-	-0.0002	0.0007	-0.0108	0.0056	0.05531	0.227015	--	-0.0012	0.0007
cg27292710	0.004	0.0044	0.3613	0.750671	-+	0.0004	0.0005	-0.0035	0.0042	0.41	0.67892	--	-0.0004	0.0005	0.0035	0.0044	0.431	0.773374	-+	0.0003	0.0005	-0.0029	0.0043	0.5018	0.727549	--	-0.0003	0.0005
cg27389255	-0.0006	0.0034	0.866	0.955879	+-	-0.0001	0.0005	0.0016	0.0033	0.634	0.821617	++	0.0003	0.0005	-0.0004	0.0034	0.913	0.966145	+-	0	0.0005	0.0015	0.0033	0.658	0.826488	+-	0.0003	0.0005
cg27396284	-0.0128	0.0049	0.008977	0.242897	--	-0.002	0.0007	-0.0044	0.0048	0.3597	0.625139	+-	-0.0006	0.0007	-0.0139	0.005	0.004933	0.203716	--	-0.0021	0.0008	-0.0064	0.0048	0.1806	0.410185	+-	-0.0009	0.0007
cg27477277	-0.0064	0.0045	0.1536	0.603932	-+	-0.0011	0.0007	-0.0031	0.0044	0.4839	0.733369	+-	-0.0005	0.0007	-0.0072	0.0046	0.116	0.491929	-+	-0.0012	0.0007	-0.0038	0.0044	0.3846	0.631353	+-	-0.0006	0.0007
cg27485596	-0.0088	0.0115	0.4466	0.812955	--	-0.0012	0.0017	-0.011	0.0112	0.3258	0.5936	-+	-0.002	0.0016	-0.0102	0.0117	0.3805	0.721551	--	-0.0015	0.0017	-0.0124	0.0113	0.272	0.521963	-+	-0.0022	0.0017
cg27563968	-0.0013	0.0037	0.7309	0.929319	+-	-0.0001	0.0005	0.0048	0.0035	0.1719	0.417904	++	0.0007	0.0005	-0.0006	0.0037	0.8721	0.940144	+-	0	0.0005	0.0047	0.0036	0.1905	0.422016	++	0.0007	0.0005
cg27588384	-0.0051	0.0038	0.1814	0.634638	--	-0.0007	0.0006	0.0053	0.0037	0.15	0.3879	++	0.0007	0.0006	-0.0043	0.0039	0.2601	0.623418	--	-0.0006	0.0006	0.0046	0.0037	0.2168	0.452713	++	0.0006	0.0006
cg27593537	0.0012	0.0043	0.7717	0.939414	++	0.0001	0.0005	-0.0012	0.0041	0.7743	0.911782	-+	-0.0001	0.0005	0.0012	0.0043	0.7884	0.921931	++	0.0001	0.0005	-0.0011	0.0042	0.8003	0.912806	-+	-0.0001	0.0005
cg27659768	-0.0004	0.0047	0.9347	0.978995	-+	-0.0001	0.0008	-0.0143	0.0046	0.001899	0.0791695	--	-0.0024	0.0007	-0.0027	0.0048	0.5798	0.838838	-+	-0.0004	0.0008	-0.0145	0.0046	0.001774	0.0766645	--	-0.0024	0.0008
cg27661394	-0.004	0.005	0.4268	0.800491	--	-0.0004	0.0005	-0.0063	0.0048	0.1961	0.455369	--	-0.0008	0.0005	-0.0049	0.005	0.3288	0.680359	--	-0.0005	0.0006	-0.0069	0.0049	0.1563	0.383351	--	-0.0009	0.0005

### Sheet: S6 Annotation
Table S6. Annotation
CpG	Model type	Effect type	chromosome	position	nearest gene	gene region	cpg island anme	relation to island
cg01899318	Partioned effect	Maternal indirect	chr16	71523395	ZNF19	TSS200		OpenSea
cg08817867	Partioned effect	Maternal indirect	chr17	19656554				OpenSea
cg09119776	Partioned effect	Maternal indirect	chr10	104387263	SUFU	Body		OpenSea
cg13182599	Partioned effect	Maternal indirect	chr14	69282992			chr14:69283046-69283605	N_Shore
cg21707172	Partioned effect	Maternal indirect	chr6	155537944	TIAM2;TIAM2	Body;TSS200	chr6:155539975-155540193	N_Shelf
cg23663547	Mother-child duo	Direct	chr17	38710320	CCR7	3'UTR		OpenSea
cg24020157	Partioned effect	Maternal indirect	chr10	43697521	RASGEF1A	Body	chr10:43697777-43698177	N_Shore

### Sheet: S7 Phenotyic Sex Interaction 
Table S7. Sex-interaction analysis with observed birthweight as outcome
Model	Predictor	B	SE	p
Mother-child duoa.	Child PGS effect for male offpsring	233.929	16.7801	2.53855e-42
	Mother PGS effect for male offpsring	29.1304	16.7497	0.0821526
	Female effect for mean BW PGS	-95.6752	19.5033	1.00274e-06
	Child PGS effect (female offspring specific effect)	-4.57206	23.4256	0.845276
	Mother PGS effect (female offspring specific effect)	-20.4315	23.5676	0.386079
Trioa.	Child PGS effect for male offpsring	224.821	23.9641	2.32385e-20
	Mother PGS effect for male offpsring	34.9475	20.4612	0.0878461
	Father PGS effect for male offpsring	0.915484	20.4805	0.964352
	Female effect for mean BW PGS	-87.4127	22.6704	0.000120243
	Child PGS effect (female offspring specific effect)	-25.4699	34.1173	0.45546
	Mother PGS effect (female offspring specific effect)	-7.19823	29.0551	0.804367
	Father PGS effect (female offspring specific effect)	45.9371	29.3243	0.117439
A priori GWAS adjustedb.	Fetal-effect for male offpsring	198.672	14.9518	9.42612e-39
	Maternal-effect for male offspring	87.9833	14.3168	9.50596e-10
	Female effect for mean BW PGS	-96.1184	20.1923	2.06571e-06
	Fetal-effect (female offspring specific effect)	-10.1231	20.7291	0.625353
	Maternal-effect (female offspring specific effect)	34.7107	20.1534	0.0851571
Note. PGS = polygenic score; CI = 95% confidence interval
a. PGS based on GWAS statistics of one’s own genotype on one’s own birthweight in childhood
b. PGS based on a GWAS that already partitions fetal-only genetic effects (child PGS) and maternal-only genetic effects (mother PGS) on child birthweight

### Sheet: S8 DNAm Sex Interaction
Table S8. Sex-interaction analysis based on a priori GWAS adjusted duo regression models predicting DNA methylation.
	Fetal-effect for male offpsring				Maternal-effect for male offspring				Maternal-effect (female offspring specific effect)
CpG locus	Effect	SE	p	q	Effect	SE	p	q	Effect	SE	p	q
MPS	0.05818	0.015034	0.000112		0.078189	0.020627	0.000155		0.011476	0.028816	0.690481
cg00028013	0.00260453	0.00467402	0.577366	0.845763	0.0129814	0.0064376	0.0437481	0.323516	-0.00762073	0.00895413	0.394722	0.922654
cg00066351	-0.00592985	0.0040213	0.140317	0.526806	-0.00581462	0.00557867	0.297275	0.65029	0.00111218	0.0076888	0.884988	0.98413
cg00075967	0.0010394	0.0043023	0.809096	0.930292	0.00705318	0.00594855	0.235741	0.586409	0.00171674	0.00823344	0.834832	0.98413
cg00091302	-0.00907927	0.00414095	0.0283395	0.297385	-0.00946979	0.00573262	0.0985522	0.416774	0.00669198	0.00792202	0.398261	0.922654
cg00095326	0.00437008	0.00493567	0.375937	0.720364	0.0132525	0.00683056	0.0523585	0.333886	-0.0079456	0.00944322	0.40012	0.922654
cg00119811	0.00131714	0.00612767	0.829806	0.936334	0.00379058	0.0084348	0.653144	0.856235	-0.00773896	0.0117408	0.509798	0.928841
cg00153395	0.00209027	0.00358321	0.559658	0.842038	0.00418805	0.00496946	0.399364	0.727632	-0.00336849	0.00685172	0.622983	0.936876
cg00162064	-0.00162964	0.00523618	0.755628	0.910265	-0.0040747	0.00725106	0.574153	0.821405	-0.0136829	0.0100165	0.171927	0.875845
cg00205605	-0.00257768	0.00384614	0.50273	0.821933	0.00917254	0.00529426	0.0831769	0.403041	-0.00395635	0.00736931	0.591358	0.931577
cg00218409	0.000445058	0.00529958	0.933072	0.974663	-0.0110077	0.00735065	0.134259	0.463755	0.000738343	0.0101334	0.941916	0.98413
cg00222472	0.010031	0.00824327	0.223651	0.592355	0.0125394	0.0113349	0.268614	0.62044	-0.0084426	0.0157989	0.593079	0.931577
cg00227665	0.00614495	0.0044418	0.16653	0.54358	0.0120195	0.00613326	0.0500274	0.327173	-0.0219024	0.00850345	0.0100035	0.809922
cg00233028	0.0100756	0.00521235	0.0532334	0.373556	0.00910915	0.00717856	0.204463	0.548817	0.00473541	0.00998561	0.63534	0.936877
cg00253658	-0.021074	0.0128618	0.101318	0.469232	-0.0233469	0.0176369	0.185585	0.528695	-0.00385423	0.0246691	0.875846	0.98413
cg00329157	-0.00551516	0.00380824	0.147557	0.526806	-0.00554747	0.00527247	0.292727	0.65029	-0.00686352	0.00728536	0.346143	0.899482
cg00350296	0.00117181	0.0044927	0.794228	0.927345	0.0120968	0.00617276	0.0500302	0.327173	-0.0191012	0.00861248	0.026565	0.819495
cg00394823	0.0212674	0.00768052	0.00562275	0.189793	-0.0132187	0.010557	0.210523	0.548817	-0.00443093	0.0147219	0.763433	0.97005
cg00395063	0.00102752	0.00401428	0.797977	0.929105	0.00722849	0.00554102	0.192049	0.540878	-0.00341003	0.00768571	0.657271	0.939223
cg00410926	-0.00443133	0.00576579	0.442157	0.776585	0.0124276	0.00795883	0.11841	0.448229	-0.0148446	0.0110391	0.178712	0.875845
cg00431549	-0.00689999	0.00521998	0.186221	0.546031	0.00583057	0.00722474	0.41965	0.736125	-0.0111553	0.00998692	0.263999	0.875845
cg00442282	0.00230449	0.00470288	0.624121	0.858478	-0.0112271	0.00646469	0.0824434	0.403041	0.00374573	0.00901421	0.677749	0.947478
cg00448875	-0.00494848	0.00379889	0.192706	0.552289	-0.00722231	0.00524892	0.168833	0.516257	0.0034983	0.00727139	0.630442	0.936876
cg00496272	0.00533439	0.00473251	0.259667	0.628231	0.00539122	0.00652193	0.408447	0.731999	-0.00961941	0.00906477	0.288605	0.876585
cg00508575	-0.00998207	0.00391887	0.0108597	0.212442	0.00210643	0.00542879	0.698008	0.88237	-0.0112875	0.00749583	0.132109	0.875845
cg00533407	0.0020946	0.0036631	0.567451	0.842038	-0.00202602	0.00508663	0.690407	0.876489	0.00376415	0.00700214	0.590873	0.931577
cg00549798	0.00899281	0.00452237	0.0467548	0.36967	0.0107914	0.00623764	0.0836226	0.403041	-0.0035196	0.00866028	0.684444	0.948836
cg00558749	0.00388825	0.00440938	0.377877	0.720364	0.0121458	0.00607734	0.0456591	0.323516	-0.011028	0.00844556	0.191631	0.875845
cg00567703	-0.0219152	0.0114219	0.0550223	0.373556	0.0133128	0.0157214	0.397111	0.72706	-0.0371664	0.021885	0.0894588	0.87039
cg00587472	-0.0128901	0.0052567	0.0142013	0.218017	-0.00552919	0.00728901	0.448112	0.745361	-0.0151595	0.0100522	0.131535	0.875845
cg00591515	0.00498122	0.00520575	0.338634	0.696095	0.00029807	0.00721527	0.967048	0.988104	0.00799425	0.00995592	0.421995	0.926857
cg00605777	0.00246273	0.0038745	0.52502	0.837003	0.0109024	0.00533893	0.0411457	0.323516	-0.013114	0.00742152	0.0772244	0.842356
cg00637745	-0.037096	0.0237947	0.118997	0.48812	-0.0144003	0.0327351	0.660006	0.857133	-0.050269	0.0455985	0.270276	0.875845
cg00739778	-0.00867509	0.00590552	0.141838	0.526806	-0.0112592	0.0081318	0.166179	0.516257	0.00408603	0.0113141	0.717991	0.95742
cg00748072	0.000491974	0.00292276	0.866327	0.949981	-0.00823514	0.00405391	0.0422136	0.323516	0.0117223	0.00558867	0.0359489	0.819495
cg00780426	-0.00262038	0.0052761	0.619436	0.858478	-0.0036056	0.0072981	0.621274	0.851892	-0.000884077	0.0100959	0.93022	0.98413
cg00831931	-0.00709826	0.00498057	0.154102	0.527896	0.00215662	0.00683956	0.752522	0.91208	0.00524055	0.00954907	0.583141	0.931577
cg00873678	-0.00651572	0.00623147	0.295739	0.666217	0.016925	0.00860672	0.0492429	0.327173	-0.0127708	0.0119288	0.284355	0.875845
cg00886780	0.00513584	0.00384437	0.18157	0.546031	-0.00246076	0.00532604	0.644064	0.856235	-0.00104302	0.00735317	0.887201	0.98413
cg00921266	0.0159682	0.0153291	0.297556	0.668006	0.0250044	0.0211437	0.236969	0.586409	0.0178496	0.0293549	0.543146	0.931577
cg00930606	-0.000724378	0.00322203	0.822119	0.936334	-0.00183155	0.00444002	0.679967	0.874277	0.00445601	0.00617166	0.470287	0.926857
cg00940560	0.000273971	0.00524076	0.958308	0.988106	0.00608795	0.00724874	0.400985	0.727983	-0.00692159	0.0100284	0.49007	0.926857
cg00942920	-0.00370944	0.00747391	0.61967	0.858478	-0.00181548	0.010333	0.860533	0.94238	-0.0166044	0.0143033	0.245693	0.875845
cg00971695	-0.0124644	0.00448416	0.0054417	0.189793	-0.0104382	0.00618193	0.0913137	0.409184	-0.00875256	0.00858822	0.308139	0.888452
cg01063280	-0.00921946	0.00368006	0.0122366	0.212442	0.00272742	0.00508675	0.591833	0.834759	0.00454376	0.0070432	0.518845	0.931577
cg01099825	0.00642121	0.00650803	0.32381	0.688304	0.00557052	0.00899891	0.535902	0.795195	-0.00741264	0.0124544	0.551722	0.931577
cg01110839	0.000829057	0.00500066	0.868323	0.95026	0.00777048	0.00687952	0.258684	0.611716	-0.0110485	0.0095829	0.248935	0.875845
cg01115380	-0.00409383	0.00689412	0.552636	0.842038	0.00734651	0.00952	0.440297	0.742014	0.0092566	0.013198	0.483077	0.926857
cg01143068	-0.00528107	0.00507591	0.298145	0.668006	0.00330832	0.00703294	0.638067	0.854771	-0.0130223	0.00970846	0.179813	0.875845
cg01264106	-0.00314373	0.00493145	0.523808	0.83668	-0.00163661	0.00679765	0.80974	0.931503	-0.000540489	0.00944523	0.954367	0.98413
cg01294327	0.00666971	0.00576675	0.247444	0.610056	0.007082	0.00792668	0.371623	0.709851	-0.00585642	0.0110535	0.596234	0.931577
cg01303055	-0.00353138	0.00779893	0.65069	0.869912	-0.00544588	0.0107669	0.613	0.847596	0.0169152	0.0149311	0.257263	0.875845
cg01307174	-0.00353289	0.00508064	0.486827	0.8115	-0.00581451	0.00703967	0.408824	0.731999	0.000129351	0.00971745	0.98938	0.991772
cg01351032	-0.00974533	0.00756767	0.19783	0.557826	-0.00762073	0.010408	0.464047	0.760357	-0.00493961	0.0145033	0.733415	0.961121
cg01368219	-0.00289598	0.00623072	0.642081	0.863496	0.020852	0.00860183	0.0153447	0.205173	-0.0133829	0.0119288	0.261904	0.875845
cg01400685	-0.0109395	0.00604088	0.0701556	0.398384	-0.000280797	0.00834754	0.973166	0.989882	0.000407775	0.0115624	0.971867	0.984932
cg01439112	0.000611372	0.00324355	0.850494	0.936334	0.000525376	0.00445106	0.906041	0.968654	-0.00391414	0.00621994	0.52916	0.931577
cg01490733	0.00268987	0.00244829	0.271911	0.640382	-0.00143878	0.00337091	0.669508	0.86452	-0.0002611	0.00469069	0.95561	0.98413
cg01514538	0.00420784	0.0217103	0.846319	0.936334	0.0208342	0.0299182	0.486195	0.769191	0.0335654	0.0415849	0.419578	0.926857
cg01515508	0.00491176	0.0113404	0.664927	0.870813	0.046302	0.0155688	0.00293923	0.122603	-0.0251203	0.0217442	0.247982	0.875845
cg01585860	-0.00369767	0.00361859	0.30685	0.673309	0.0032274	0.00502569	0.520756	0.790672	-0.00475941	0.00691674	0.49139	0.926857
cg01619846	0.00479482	0.00466174	0.303692	0.670894	0.0015431	0.00644033	0.810641	0.931503	-0.00566343	0.00892326	0.525636	0.931577
cg01693350	-0.00258693	0.0120421	0.829905	0.936334	-0.0251599	0.016457	0.126307	0.459194	0.0111969	0.0231186	0.628155	0.936876
cg01723892	-0.00285388	0.00459711	0.534732	0.841602	-0.00308955	0.00636214	0.62724	0.853829	-0.000953276	0.00879542	0.913692	0.98413
cg01741041	-0.00131279	0.00419605	0.754385	0.910265	0.00491866	0.00574633	0.392017	0.725407	0.00539709	0.00805102	0.502627	0.926857
cg01815912	0.00414423	0.00292427	0.156428	0.532962	0.00952248	0.00404027	0.0184287	0.231476	-0.00589948	0.00559736	0.291894	0.87911
cg01820192	-0.00205837	0.00422465	0.626096	0.858478	0.00721115	0.00584938	0.217648	0.558608	-0.00347035	0.00808181	0.66763	0.941267
cg01832549	-0.00174255	0.00506261	0.730696	0.896075	-0.00367044	0.00697923	0.598952	0.838415	-0.0119697	0.00969614	0.217024	0.875845
cg01858866	0.00220378	0.00363883	0.544761	0.842038	0.00891262	0.00504357	0.0772073	0.391809	-0.00499005	0.00695918	0.473346	0.926857
cg01877936	-0.00444982	0.00628718	0.479094	0.805001	0.00908615	0.00867765	0.295065	0.65029	-0.0201687	0.0120377	0.0938424	0.87039
cg01894038	-0.010144	0.00507087	0.0454533	0.369419	-0.0117045	0.00700181	0.0945957	0.410096	-0.00491424	0.00970779	0.612705	0.933608
cg01899318	-0.00705372	0.00537043	0.189036	0.546031	-0.0225538	0.00740101	0.00230831	0.119599	0.000860652	0.0102867	0.933321	0.98413
cg01906801	0.0003958	0.00404645	0.92208	0.971289	0.0106342	0.00558743	0.0570097	0.345774	-0.00239456	0.00774658	0.757237	0.965768
cg01919885	0.000132248	0.00735609	0.985656	0.995261	0.00317971	0.0100853	0.752549	0.91208	0.0139562	0.0141099	0.322608	0.888452
cg01966974	-0.00129181	0.00563137	0.818562	0.936334	0.00364521	0.00777703	0.639274	0.854771	-0.00807708	0.0107803	0.453712	0.926857
cg01982597	-0.00611542	0.00371958	0.100153	0.469232	0.000378948	0.00516262	0.941486	0.980517	0.0104982	0.00711101	0.139854	0.875845
cg01994290	-0.0022667	0.00474548	0.632896	0.859993	-0.00122267	0.00654315	0.851768	0.937737	-0.00498663	0.00908835	0.583222	0.931577
cg02068356	-0.000421764	0.00328309	0.89778	0.956186	0.00501994	0.00454551	0.269431	0.62044	-0.00449919	0.00628067	0.473772	0.926857
cg02106534	-0.00159411	0.00254658	0.531326	0.84059	0.000892721	0.0035083	0.799141	0.931503	0.00612773	0.00487822	0.209065	0.875845
cg02149069	0.00787329	0.00394776	0.0461116	0.36967	0.00374847	0.00544103	0.490869	0.770906	0.0103381	0.00756142	0.171556	0.875845
cg02149899	0.00198965	0.00418041	0.634113	0.859993	0.0140301	0.00574693	0.014634	0.203308	-0.0059297	0.0080126	0.459272	0.926857
cg02232751	0.00205717	0.00302086	0.495879	0.821933	0.000513309	0.00416977	0.902026	0.968626	0.00027543	0.00578372	0.962018	0.984584
cg02255004	-0.00130006	0.00393377	0.741031	0.900755	0.00736995	0.00543689	0.175244	0.52258	-0.0106356	0.00752897	0.157765	0.875845
cg02264407	0.00270117	0.00465385	0.561634	0.842038	0.0190131	0.00643283	0.00312021	0.122603	-0.017143	0.0089069	0.0542689	0.819495
cg02283735	-0.00593037	0.00830655	0.475265	0.80407	0.00362527	0.0114673	0.751896	0.91208	-0.0110369	0.0159031	0.487675	0.926857
cg02331649	-0.0102551	0.00466032	0.027771	0.2961	-0.00164867	0.00646532	0.798722	0.931503	-0.00844058	0.00891058	0.343509	0.899482
cg02332696	-0.000639535	0.0073046	0.930233	0.974663	-0.00124209	0.0100191	0.901337	0.968626	0.0104841	0.0140094	0.454243	0.926857
cg02348437	-0.00718119	0.00443215	0.105179	0.477946	-0.00155737	0.006107	0.798712	0.931503	-0.00812497	0.00848984	0.338555	0.898699
cg02355304	0.0106119	0.00526455	0.0438275	0.36333	0.0121271	0.00726309	0.09498	0.410096	-0.0211147	0.0100809	0.0362127	0.819495
cg02370100	0.00495522	0.00464249	0.285808	0.651432	0.0081329	0.00639611	0.203537	0.548817	0.000987222	0.00889301	0.911608	0.98413
cg02397552	0.00324877	0.0059119	0.582641	0.848875	0.0166933	0.00813932	0.040272	0.323516	-0.00860285	0.0113268	0.447546	0.926857
cg02402882	-0.00967516	0.00405753	0.0171026	0.234116	0.00258409	0.00561293	0.645242	0.856235	-0.0072184	0.00776398	0.352511	0.899482
cg02449762	0.0040129	0.00453509	0.376235	0.720364	0.00976383	0.00625088	0.11829	0.448229	-0.00625275	0.00868624	0.47162	0.926857
cg02461269	0.00305528	0.00338765	0.367116	0.720364	-0.00226097	0.00468266	0.62921	0.853923	-0.000316992	0.00648353	0.961005	0.984584
cg02462416	0.00700824	0.00754908	0.353222	0.707298	0.0107876	0.0103137	0.295586	0.65029	0.00404541	0.014494	0.780161	0.97005
cg02473287	-0.0120962	0.00403518	0.0027204	0.182859	-0.00561901	0.00559894	0.315578	0.658934	0.00862062	0.007715	0.26383	0.875845
cg02499214	0.00892636	0.00663384	0.178438	0.546031	-0.00951895	0.00918858	0.300224	0.65029	0.0202792	0.0126894	0.110015	0.875845
cg02504211	-0.00207945	0.00407423	0.609777	0.858478	0.00227989	0.00559559	0.683682	0.876055	0.00454075	0.00781112	0.561026	0.931577
cg02573176	-0.00408503	0.00535852	0.445856	0.781426	0.00255068	0.00739803	0.730261	0.903562	-0.0124485	0.0102588	0.224962	0.875845
cg02577963	0.0014841	0.00540865	0.783782	0.926471	0.0149387	0.00743946	0.0446392	0.323516	-0.00576467	0.0103652	0.578106	0.931577
cg02583484	0.0120842	0.00599071	0.0436791	0.36333	-0.00166897	0.00822391	0.839181	0.931503	0.00598071	0.0114869	0.602606	0.931577
cg02589672	-0.00723533	0.00532289	0.174056	0.546031	-0.00696443	0.00731705	0.341194	0.683213	0.000574593	0.0102026	0.955088	0.98413
cg02704502	0.00111084	0.00500211	0.824257	0.936334	0.0145169	0.00688179	0.0349047	0.317978	-0.0020945	0.00958557	0.827035	0.98413
cg02753354	-0.0192824	0.00684871	0.00487041	0.189793	-0.0214424	0.00940688	0.0226411	0.267461	0.0130339	0.0131301	0.320868	0.888452
cg02821342	-0.000480378	0.00575817	0.933513	0.974663	-0.00194334	0.00796315	0.807198	0.931503	-0.0186421	0.011019	0.0906813	0.87039
cg02835421	0.0027202	0.00555811	0.624552	0.858478	-0.0100922	0.00758684	0.183446	0.526216	-0.0116054	0.010674	0.276926	0.875845
cg02855778	0.00169838	0.00480094	0.723518	0.891753	0.00662499	0.00660042	0.315512	0.658934	-0.00614167	0.0092018	0.50449	0.926857
cg02892925	0.00397296	0.00755743	0.599095	0.857771	0.00805349	0.0104062	0.438984	0.742014	-0.0310304	0.014479	0.0321023	0.819495
cg02983090	-0.0216209	0.00936775	0.0209984	0.263752	-0.0216965	0.0129061	0.0927412	0.410096	-0.00533168	0.0179446	0.766376	0.97005
cg02988730	0.000937865	0.00350888	0.789251	0.926755	-0.00664026	0.00486107	0.171936	0.51831	0.00454116	0.00671154	0.498647	0.926857
cg02997316	0.00245657	0.00523272	0.638739	0.860999	0.00740628	0.00723346	0.305886	0.656942	-0.00478369	0.0100146	0.632884	0.936876
cg03047995	-0.00254732	0.00581997	0.661613	0.870475	-0.00703081	0.00800211	0.379607	0.715048	-0.00724968	0.0111547	0.515742	0.931577
cg03048432	-0.00368892	0.00645143	0.567458	0.842038	-0.0170541	0.00886815	0.0544712	0.340086	-0.00722644	0.0123658	0.558958	0.931577
cg03059073	-0.0107528	0.00437104	0.0138937	0.218017	-0.00287743	0.00604118	0.633858	0.854771	-0.0188688	0.0083659	0.024106	0.819495
cg03144619	-0.00443398	0.0112929	0.694588	0.879319	0.0250069	0.0155249	0.107231	0.425332	-0.0426311	0.0216449	0.0488884	0.819495
cg03162410	0.00248035	0.00297161	0.403898	0.74242	0.0135029	0.00410345	0.000999682	0.10367	-0.0107491	0.00568882	0.0588242	0.819495
cg03173827	0.00436843	0.00368165	0.235409	0.602392	0.00424769	0.00507886	0.402959	0.729273	-0.00514773	0.00705	0.465284	0.926857
cg03180134	0.00681043	0.00518201	0.188764	0.546031	0.0125495	0.00711957	0.0779562	0.391809	-0.00558449	0.00993401	0.574008	0.931577
cg03247245	-0.00493433	0.00360732	0.171354	0.544757	0.00126351	0.00500456	0.800676	0.931503	-0.0006029	0.00689721	0.930344	0.98413
cg03254465	0.010982	0.00733566	0.134373	0.52054	-0.000582242	0.0100843	0.953958	0.982399	0.0173918	0.0140604	0.216109	0.875845
cg03278811	0.00140208	0.00346567	0.6858	0.879319	0.00258399	0.00474153	0.585774	0.830097	0.0018818	0.00665141	0.77724	0.97005
cg03327570	-0.0059562	0.00766709	0.437246	0.775565	0.0109957	0.010456	0.292974	0.65029	-0.0226608	0.014728	0.123896	0.875845
cg03335624	-0.00069569	0.00476632	0.883953	0.954163	-0.00244725	0.00657473	0.709728	0.892814	-0.00812692	0.0091272	0.373247	0.899482
cg03337886	0.00508164	0.00378063	0.178908	0.546031	0.000720289	0.00522751	0.890408	0.962648	0.00909918	0.00723504	0.208516	0.875845
cg03354508	-0.00575394	0.00938183	0.539674	0.842038	-0.00269694	0.0128441	0.833687	0.931503	-0.0122011	0.0180026	0.497935	0.926857
cg03390636	-0.0189382	0.00861118	0.0278598	0.2961	-0.0149772	0.0118775	0.207316	0.548817	-0.0113224	0.0164902	0.492324	0.926857
cg03444940	-0.00135801	0.00486997	0.780356	0.925117	0.00429511	0.00673377	0.523573	0.793496	0.00425206	0.00931968	0.648214	0.939223
cg03469471	0.00984879	0.00479981	0.0401783	0.350608	0.00886477	0.00661947	0.180507	0.524049	-0.00982229	0.00919188	0.285257	0.875845
cg03471593	0.00299631	0.00849447	0.724286	0.891753	0.0132481	0.011737	0.259002	0.611716	-0.00532618	0.0162591	0.743227	0.961121
cg03486991	0.00809937	0.00611662	0.18545	0.546031	-0.00547685	0.00843533	0.516161	0.788024	0.0052403	0.0117137	0.654611	0.939223
cg03487027	-0.00048633	0.013934	0.972158	0.993163	0.013509	0.0191899	0.481456	0.769031	0.0138504	0.0266944	0.603865	0.931577
cg03527802	0.00805977	0.00358561	0.0245884	0.280333	0.00626487	0.00494741	0.205409	0.548817	0.00716809	0.00686571	0.296466	0.87911
cg03538922	0.0032283	0.00663808	0.626733	0.858478	0.00456165	0.0091457	0.617937	0.849536	0.00605875	0.0127156	0.633732	0.936876
cg03543319	-0.0102741	0.00435646	0.0183564	0.245442	-0.00827109	0.00601173	0.168876	0.516257	-0.000640228	0.00834147	0.93882	0.98413
cg03565674	-7.10026e-05	0.0033588	0.983135	0.995139	0.0116768	0.00464152	0.0118786	0.192538	-0.0211562	0.00642879	0.000998823	0.48508
cg03573390	0.000322499	0.00664403	0.961286	0.988717	0.00180798	0.00908495	0.842256	0.932217	-0.00964605	0.0127533	0.449437	0.926857
cg03636488	0.000423689	0.0084277	0.959905	0.988523	-0.0199253	0.0116142	0.0862367	0.404724	0.0382934	0.0161427	0.0176832	0.814873
cg03661409	-0.00231223	0.0042656	0.587774	0.853353	-0.0113691	0.00591414	0.0545614	0.340086	0.00982063	0.00815718	0.228618	0.875845
cg03677056	0.0010099	0.00463432	0.827493	0.936334	0.00132526	0.0064223	0.836516	0.931503	-0.00762315	0.00886342	0.389751	0.917907
cg03687532	-0.00359059	0.0135787	0.791451	0.927345	-0.0131335	0.0187015	0.48251	0.769191	-0.0125054	0.0260134	0.630709	0.936876
cg03717364	-0.0258274	0.0201404	0.199713	0.561227	0.0261002	0.0275807	0.343984	0.687139	0.0397346	0.038644	0.303844	0.888452
cg03726147	0.00155589	0.00531144	0.769574	0.91752	0.0185531	0.00733984	0.0114803	0.190344	-0.0156439	0.0101662	0.123848	0.875845
cg03726357	-0.0102642	0.00345835	0.00299801	0.182859	-0.00105285	0.00479057	0.826047	0.931503	-0.00296683	0.00661507	0.653795	0.939223
cg03753191	0.00246852	0.00567578	0.663619	0.870475	-0.00606049	0.00789007	0.442418	0.742438	0.00908298	0.0108463	0.402353	0.923963
cg03764274	-0.00118235	0.00329867	0.72002	0.891753	0.000448641	0.00454602	0.921385	0.972749	-0.00138745	0.00631833	0.82619	0.98413
cg03796381	-0.00253597	0.0040148	0.527612	0.837279	0.00195261	0.00556964	0.725903	0.902605	-0.000702141	0.00767639	0.927121	0.98413
cg03841312	0.00445116	0.00571959	0.436433	0.775565	0.00413337	0.00787635	0.599735	0.838415	0.0110337	0.0109577	0.313965	0.888452
cg03850035	0.000137969	0.00314538	0.965013	0.990094	0.00193579	0.00436613	0.657502	0.857133	-0.00521915	0.00601308	0.385412	0.912877
cg03875678	-0.00684296	0.00438992	0.119047	0.48812	-0.00321957	0.00607394	0.596068	0.838301	-0.00282569	0.00839957	0.736562	0.961121
cg03930153	-0.0147247	0.00819223	0.0722722	0.398384	-0.0188033	0.011292	0.0958768	0.411592	0.0111743	0.0156908	0.476367	0.926857
cg03996020	0.0112392	0.00713927	0.115424	0.485716	-0.00206537	0.00984372	0.833811	0.931503	0.00848681	0.0136729	0.534794	0.931577
cg04004830	-0.00794403	0.00839579	0.344051	0.700782	-0.0235529	0.0116165	0.0426077	0.323516	0.00767699	0.0160643	0.632727	0.936876
cg04011671	-0.000585707	0.0169612	0.972453	0.993163	0.0195249	0.0233864	0.403783	0.729273	0.0445694	0.0324834	0.170043	0.875845
cg04031093	-0.00339365	0.00643973	0.598203	0.857771	-0.0174632	0.00888017	0.0492369	0.327173	0.0080052	0.0123327	0.516273	0.931577
cg04052013	-0.00483799	0.00269373	0.0724918	0.398384	0.00639671	0.0037348	0.0867624	0.404724	0.0027642	0.00515127	0.59154	0.931577
cg04069539	0.00162824	0.004531	0.719329	0.891753	0.00781317	0.00623417	0.210103	0.548817	-0.00444308	0.00868258	0.608845	0.932961
cg04070976	0.00250977	0.00509619	0.622381	0.858478	0.00153909	0.007031	0.826728	0.931503	-0.0027554	0.00975842	0.777666	0.97005
cg04189326	-0.00191399	0.00335669	0.568541	0.842038	0.00464208	0.00463626	0.316704	0.658934	-0.00820156	0.00642561	0.201819	0.875845
cg04206967	0.00699414	0.00620844	0.259932	0.628231	0.0159558	0.00853746	0.0616349	0.356951	0.00356222	0.0118988	0.764652	0.97005
cg04221117	0.00319516	0.00811959	0.693941	0.879319	0.00683497	0.0110498	0.536205	0.795195	-0.0139988	0.0156063	0.36972	0.899482
cg04221877	-0.00282445	0.003941	0.473569	0.80407	0.0013329	0.00546055	0.807156	0.931503	0.00973648	0.00753776	0.196463	0.875845
cg04222728	-0.00394043	0.00555829	0.478368	0.805001	-0.00169597	0.00769653	0.825595	0.931503	-0.00298395	0.0106329	0.778991	0.97005
cg04246167	-0.00593934	0.00373302	0.111603	0.480399	-0.0109017	0.00518026	0.0353367	0.318414	0.00707308	0.00713707	0.321668	0.888452
cg04276057	-0.000454852	0.00283315	0.872451	0.950757	0.00394876	0.00391187	0.312768	0.658934	0.0040617	0.00542388	0.453945	0.926857
cg04310331	0.00450668	0.00310455	0.146603	0.526806	-0.00203183	0.00427496	0.634584	0.854771	-0.005817	0.00594783	0.328073	0.888798
cg04324917	0.000911679	0.00369128	0.804922	0.930292	0.0126803	0.00509472	0.0128133	0.193131	-0.0168551	0.00706747	0.0170847	0.814873
cg04337944	-0.00610169	0.00403333	0.130326	0.512037	0.00647962	0.00554559	0.242635	0.591601	0.00483102	0.00773036	0.53201	0.931577
cg04436755	0.0042897	0.00460022	0.351078	0.706139	0.0185725	0.00633766	0.00338422	0.122603	-0.0104679	0.0088121	0.234871	0.875845
cg04454050	0.000237698	0.00326463	0.941957	0.975984	-0.00408769	0.00451194	0.364951	0.703591	-0.000226705	0.00624832	0.971057	0.984932
cg04460609	-0.0035278	0.00416507	0.396997	0.736568	-0.00495734	0.00576932	0.390198	0.725278	0.00855027	0.00796694	0.283173	0.875845
cg04497992	-0.00953862	0.00462607	0.0392148	0.346486	0.00558203	0.00635875	0.380024	0.715048	-0.00482619	0.00886713	0.58625	0.931577
cg04500896	0.00923437	0.00443315	0.0372488	0.343103	0.0120678	0.00611972	0.048614	0.327173	-0.00437843	0.00848749	0.605947	0.931577
cg04522498	-0.00710818	0.00547928	0.194534	0.552289	0.0207067	0.00756879	0.00622293	0.146931	-0.0205025	0.0104885	0.050612	0.819495
cg04523868	0.00579875	0.0057798	0.315726	0.676323	0.00299675	0.00800504	0.708138	0.892168	0.0098665	0.011056	0.37217	0.899482
cg04554131	-0.00145493	0.0059705	0.807474	0.930292	0.00625686	0.00825815	0.448655	0.745361	0.000275912	0.0114248	0.980733	0.989084
cg04608933	0.00251055	0.00383705	0.512924	0.830496	-0.00230801	0.00527496	0.661719	0.857133	-0.00151762	0.00735446	0.836515	0.98413
cg04682802	0.00339256	0.00794969	0.669559	0.872743	-0.00384067	0.01097	0.72626	0.902605	0.00261784	0.0152216	0.863452	0.98413
cg04821520	-0.00642081	0.00639163	0.315106	0.676323	-0.0145054	0.00882714	0.100326	0.417941	-0.00254753	0.0122357	0.835068	0.98413
cg04830471	-0.0121753	0.00581969	0.0364304	0.339335	-0.00952353	0.00803314	0.235808	0.586409	0.015909	0.0111423	0.15335	0.875845
cg04872675	0.00446336	0.00590767	0.449938	0.782481	0.0222299	0.00810813	0.00611259	0.146931	-0.00680402	0.0113283	0.548092	0.931577
cg04912316	-0.00252755	0.00620913	0.683957	0.879319	-0.00792947	0.00857797	0.355279	0.699586	0.0145871	0.0118852	0.2197	0.875845
cg04933530	-0.00888197	0.00368886	0.0160499	0.233069	0.00832159	0.00510456	0.103054	0.422647	-0.0119101	0.00705795	0.0915132	0.87039
cg04945379	-0.00275762	0.00376706	0.464148	0.796643	-0.0133324	0.00520822	0.0104712	0.184695	0.00912855	0.00720925	0.205431	0.875845
cg04968127	0.00720838	0.00448462	0.107977	0.480005	-0.00299296	0.00620154	0.629369	0.853923	0.00683221	0.00858204	0.425971	0.926857
cg04982834	-0.0107463	0.00447393	0.0163064	0.233069	0.0164711	0.00619396	0.00783218	0.160741	-0.0165912	0.00855889	0.0525653	0.819495
cg04983687	-0.0119228	0.00640054	0.0624928	0.388998	0.0112971	0.00880602	0.199535	0.544579	-0.0199516	0.0122653	0.103806	0.87039
cg05012661	-0.00624621	0.00635707	0.325824	0.68905	0.0144193	0.00876005	0.0997576	0.417672	-0.0172567	0.0121768	0.15643	0.875845
cg05056497	0.00234471	0.00747486	0.753765	0.910265	0.0093984	0.0103019	0.361614	0.700416	0.0137253	0.0143173	0.337732	0.898699
cg05057834	0.00576873	0.00359201	0.108276	0.480005	0.0015481	0.00494048	0.754014	0.912522	0.0038067	0.00688388	0.580272	0.931577
cg05061471	0.00139736	0.00478614	0.770318	0.91752	0.00196525	0.00659853	0.765832	0.920108	-0.000360765	0.00916649	0.968606	0.984932
cg05119988	-0.00480787	0.00603232	0.42544	0.767226	0.000761625	0.00836516	0.927455	0.975711	-0.00711823	0.0115352	0.537176	0.931577
cg05135499	0.00769711	0.00795224	0.333085	0.696095	0.0360222	0.0109476	0.00100044	0.10367	-0.0305439	0.0152362	0.0449961	0.819495
cg05141333	0.0022874	0.00776793	0.768401	0.91752	0.00323437	0.0107401	0.763302	0.919139	0.0153241	0.0148658	0.302623	0.888452
cg05155595	-0.00896164	0.00434787	0.0392879	0.346486	0.0096477	0.00602849	0.109521	0.430762	-0.017321	0.0083144	0.0372286	0.819495
cg05191655	-0.00650167	0.00382356	0.0890519	0.44567	-0.00856932	0.00528654	0.105024	0.422647	0.00563826	0.00731731	0.440981	0.926857
cg05208050	-0.00581523	0.00505382	0.249872	0.612852	0.0078967	0.00698525	0.258273	0.611716	-0.026863	0.00967254	0.00548211	0.809922
cg05208178	0.00237019	0.00384925	0.538056	0.841602	0.00237885	0.00532106	0.654829	0.856235	-0.00837395	0.00736683	0.255659	0.875845
cg05294455	0.00184763	0.00491424	0.706936	0.891753	0.026548	0.00675688	8.52912e-05	0.0176766	-0.0192504	0.00941871	0.0409683	0.819495
cg05343289	-0.00840406	0.0042619	0.0486205	0.369784	0.00444384	0.00588335	0.450054	0.74608	-0.0138256	0.00815962	0.0901898	0.87039
cg05349624	-0.00898502	0.00788211	0.254317	0.621915	0.00889996	0.0108743	0.413108	0.734906	-0.0012339	0.0150931	0.934843	0.98413
cg05433805	-0.0185538	0.00987731	0.0603223	0.387653	-0.000914179	0.0135929	0.946379	0.980686	-0.0200818	0.0189265	0.28867	0.876585
cg05460571	0.00569506	0.0046506	0.220731	0.587231	0.0137452	0.00643029	0.032552	0.317978	-0.00696896	0.00889994	0.433607	0.926857
cg05478824	0.00748994	0.00443228	0.0910547	0.446653	0.0104855	0.00610135	0.0856967	0.404724	-0.00209165	0.00849228	0.80545	0.980638
cg05503887	-0.00755381	0.00460804	0.101158	0.469232	0.0128236	0.00637893	0.0443989	0.323516	-0.0230431	0.00881572	0.00895246	0.809922
cg05504759	0.00372901	0.00281642	0.185494	0.546031	0.00450271	0.00387136	0.244797	0.593382	-0.00750228	0.00539841	0.164614	0.875845
cg05573767	-0.00353445	0.00995634	0.722593	0.891753	0.0234628	0.0137207	0.0872614	0.404724	-0.0044385	0.0190707	0.815964	0.983093
cg05575921	0.0112665	0.00964639	0.242827	0.604813	0.0137628	0.013245	0.29876	0.65029	-0.0132245	0.0184954	0.474601	0.926857
cg05593411	0.00915709	0.0081951	0.263829	0.633954	0.00329931	0.0112903	0.770114	0.922578	-0.0029569	0.0156984	0.850597	0.98413
cg05648303	-0.00652654	0.00877923	0.457235	0.788042	4.9462e-05	0.0120902	0.996736	0.99794	-0.0212181	0.0168192	0.207114	0.875845
cg05779272	0.00619261	0.00272178	0.0228937	0.275056	0.00348413	0.00375287	0.353206	0.698824	-0.00584389	0.00521264	0.262245	0.875845
cg05799596	0.00335009	0.00364657	0.358254	0.712213	0.0104436	0.00505568	0.0388563	0.323516	-0.0134447	0.00697348	0.0538591	0.819495
cg05814312	-0.00929624	0.00531834	0.080471	0.43039	0.00922658	0.00735316	0.20956	0.548817	-0.0047782	0.010178	0.638737	0.936877
cg05851442	0.016344	0.0125635	0.19329	0.552289	0.0289284	0.0172539	0.0936143	0.410096	0.00262486	0.0240872	0.913224	0.98413
cg05894462	0.00279598	0.00402699	0.487487	0.8115	-0.00280157	0.00555124	0.613788	0.847596	0.00877469	0.0077128	0.255254	0.875845
cg05901196	0.00679844	0.00566563	0.230161	0.595889	0.00530928	0.00782219	0.497299	0.776681	0.00402537	0.0108467	0.710553	0.955029
cg05910124	0.00500071	0.00461608	0.278664	0.645357	0.0109106	0.00636444	0.0864711	0.404724	-0.011676	0.00884063	0.186596	0.875845
cg05922714	-0.00115965	0.00604846	0.847957	0.936334	0.000684013	0.00824984	0.933921	0.977551	-0.000746719	0.0116182	0.948754	0.98413
cg05925497	-0.00186316	0.00919838	0.839484	0.936334	-0.0013963	0.0126595	0.912174	0.971969	0.0271871	0.0176252	0.122949	0.875845
cg05935520	-0.00161836	0.00562243	0.77347	0.919952	-0.00789134	0.0077814	0.310521	0.658934	0.0117562	0.010757	0.274444	0.875845
cg05942111	-0.0124373	0.00493471	0.0117233	0.212442	-0.00094306	0.00683544	0.890267	0.962648	-0.00507536	0.0094391	0.590787	0.931577
cg05950943	-3.53851e-05	0.00280517	0.989936	0.995942	0.00774258	0.00386729	0.0452771	0.323516	-0.0101528	0.00537254	0.0587895	0.819495
cg06001419	-0.00570695	0.00446406	0.201101	0.562348	-0.00365554	0.00616898	0.55347	0.807794	0.00410853	0.00854421	0.63062	0.936876
cg06178669	-0.0103721	0.00798791	0.194123	0.552289	-0.0110144	0.010978	0.31571	0.658934	0.0093625	0.0153117	0.540894	0.931577
cg06231285	0.00343633	0.00452976	0.448085	0.782481	0.0114773	0.0062462	0.0661391	0.363108	-0.00319464	0.00867504	0.712682	0.956009
cg06336535	-0.00258914	0.00485232	0.593626	0.855854	0.00859252	0.00670032	0.199701	0.544579	0.00636695	0.00928929	0.493086	0.926857
cg06378491	0.00458695	0.00233274	0.0492597	0.371239	0.0050294	0.00322759	0.119173	0.449066	-0.0014557	0.0044634	0.744318	0.961121
cg06388350	-4.27773e-05	0.00466202	0.992679	0.997492	-0.0153106	0.00643187	0.0172923	0.223989	0.00791239	0.0089271	0.375438	0.901158
cg06405563	0.00779715	0.0059224	0.187989	0.546031	0.0103093	0.00815375	0.206101	0.548817	-0.00438283	0.0113469	0.699306	0.955029
cg06462065	0.000989986	0.00398966	0.804027	0.930292	0.00527727	0.00550608	0.337838	0.679777	-0.00561796	0.00763893	0.462073	0.926857
cg06478823	0.020904	0.00770121	0.00663996	0.189793	-0.018868	0.0106065	0.0752558	0.391809	-0.00252081	0.0147536	0.864333	0.98413
cg06500792	-0.0100159	0.00461148	0.0298597	0.301454	-0.0041065	0.00638391	0.520057	0.790672	0.00103187	0.00882223	0.906889	0.98413
cg06535156	-0.00186466	0.00355808	0.600234	0.85792	0.0126635	0.00489902	0.00974063	0.177379	-0.00863122	0.0068169	0.205459	0.875845
cg06560379	0.00585152	0.00505848	0.247364	0.610056	-0.00135552	0.00698303	0.846085	0.934856	-0.00203028	0.0096847	0.833951	0.98413
cg06634552	0.00255307	0.00495861	0.606639	0.858478	0.00171147	0.00682363	0.801957	0.931503	-0.0146565	0.00950157	0.122944	0.875845
cg06685437	0.00426881	0.00312369	0.171753	0.544757	0.0129558	0.00431493	0.00267714	0.122603	-0.0156681	0.0059794	0.00878382	0.809922
cg06775523	0.00760297	0.00835286	0.362704	0.71591	-0.000237288	0.011479	0.983508	0.991883	-0.00883428	0.0160114	0.581121	0.931577
cg06850687	-0.0153559	0.00483957	0.00150882	0.169478	0.00970628	0.00671961	0.148607	0.486937	-0.0185809	0.00925125	0.0445926	0.819495
cg06870470	-0.00297642	0.00611148	0.626244	0.858478	-0.00714744	0.0084128	0.395553	0.72706	-0.00738426	0.0117097	0.528295	0.931577
cg06872313	-0.00953722	0.00455602	0.0363206	0.339335	-0.0116178	0.00627609	0.0641511	0.356951	0.00426406	0.00872771	0.625149	0.936876
cg06874403	0.00384034	0.00507292	0.449034	0.782481	0.0188043	0.00698172	0.00707365	0.156788	-0.014456	0.00972032	0.136965	0.875845
cg06890610	0.00529575	0.00605035	0.381422	0.72338	-0.00250805	0.00834856	0.76386	0.919139	0.00858639	0.011585	0.458595	0.926857
cg06898463	-0.00370033	0.00643348	0.565178	0.842038	-0.00890676	0.00890332	0.317124	0.658934	0.0128467	0.0123089	0.29663	0.87911
cg06937357	0.00245279	0.0054696	0.653836	0.869912	0.0100112	0.00755569	0.185177	0.528695	-0.0130429	0.0104699	0.212854	0.875845
cg06967124	0.0063898	0.00622013	0.30429	0.670894	0.0101912	0.00855539	0.233573	0.58499	-0.011907	0.0119205	0.317856	0.888452
cg06996175	0.00432326	0.0053681	0.420611	0.766344	0.00422543	0.0073792	0.566906	0.817331	0.0109385	0.0102892	0.287734	0.876585
cg07042014	-0.00214162	0.0038222	0.575267	0.845763	-0.00575888	0.00527773	0.2752	0.626761	0.000515898	0.00731727	0.943792	0.98413
cg07102001	0.00127934	0.00321201	0.69041	0.879319	0.00809991	0.00442814	0.0673711	0.367438	-0.0156921	0.00615176	0.0107469	0.809922
cg07116631	-0.00421035	0.00485833	0.386147	0.729194	-0.00109487	0.00666087	0.869437	0.948373	0.00536527	0.00931884	0.564788	0.931577
cg07133097	-0.0148572	0.0154305	0.335627	0.696095	-0.00995112	0.0212306	0.639273	0.854771	-0.0420055	0.029569	0.155435	0.875845
cg07137429	-0.00793743	0.00294861	0.00710418	0.189793	0.00101119	0.004095	0.804959	0.931503	-0.00504304	0.00563618	0.370915	0.899482
cg07144560	-0.00432832	0.00389933	0.266992	0.637621	0.000716408	0.00538896	0.894241	0.965268	-0.000416784	0.00746317	0.955465	0.98413
cg07157107	-0.000429395	0.00587249	0.941711	0.975984	-0.0233875	0.00810176	0.00389284	0.127294	0.0231943	0.011245	0.0391474	0.819495
cg07168232	-0.00400455	0.00310032	0.196477	0.555902	-0.00416395	0.00428433	0.331099	0.670846	-0.00230059	0.00593404	0.698243	0.955029
cg07177115	-0.00317861	0.00487883	0.514717	0.831775	-0.00145987	0.00674248	0.828584	0.931503	0.00170256	0.00933796	0.855326	0.98413
cg07211044	0.00814835	0.0112133	0.467428	0.800236	-0.0011017	0.015336	0.942731	0.980582	-0.0206355	0.0215228	0.337674	0.898699
cg07243202	0.00033112	0.00371381	0.928956	0.974663	0.00284878	0.00511614	0.57765	0.822803	-0.0124534	0.00711424	0.0800339	0.861663
cg07248377	0.00124397	0.00401249	0.756541	0.910265	0.000299028	0.00555576	0.957076	0.984108	-0.00484452	0.00767589	0.527953	0.931577
cg07285708	-0.00143605	0.00611836	0.814433	0.935131	-0.00481597	0.0084826	0.570207	0.817993	0.00862988	0.0117004	0.460774	0.926857
cg07313835	-0.00614772	0.00428579	0.151446	0.526806	0.00477402	0.00595073	0.422404	0.736125	-0.0113501	0.00819264	0.16593	0.875845
cg07313882	0.0113781	0.00413859	0.00597302	0.189793	0.00455304	0.00567857	0.422673	0.736125	-0.0032312	0.00793659	0.683914	0.948836
cg07340025	-0.00618935	0.00800406	0.439359	0.775565	-0.00862301	0.0110076	0.433412	0.741208	-0.001377	0.0153398	0.928473	0.98413
cg07397493	-0.0059765	0.00452888	0.186955	0.546031	0.0164652	0.006229	0.00820999	0.160741	-0.00729437	0.00867938	0.40067	0.922654
cg07443710	-0.00308784	0.00438783	0.481602	0.806563	0.00784402	0.00606978	0.196251	0.544579	-0.0186941	0.00839604	0.0259786	0.819495
cg07452706	0.00372092	0.00373677	0.319367	0.68162	0.00727701	0.00514564	0.157301	0.503485	-0.00250577	0.00715903	0.726327	0.959711
cg07488576	-0.0137985	0.00637896	0.0305319	0.301454	-0.0121885	0.00883653	0.167791	0.516257	-0.00899052	0.0122014	0.461219	0.926857
cg07552087	-0.01556	0.00603619	0.00994366	0.212442	-0.00140256	0.0083582	0.866736	0.946672	-0.0113211	0.0115471	0.326873	0.888452
cg07565042	-0.0130449	0.0044088	0.00308808	0.182859	0.00192598	0.0061083	0.75253	0.91208	-0.00230047	0.00843266	0.785003	0.97005
cg07565551	0.00179171	0.00378465	0.635918	0.859993	0.00315892	0.0052381	0.546465	0.806084	-0.00292966	0.00724085	0.68577	0.949088
cg07565956	0.0137455	0.00547102	0.0119908	0.212442	0.00897537	0.00745705	0.228741	0.579897	-0.0111186	0.0105111	0.290148	0.877857
cg07624815	0.00279047	0.00299689	0.351792	0.706139	0.00142399	0.00411531	0.729327	0.903562	0.000653985	0.0057459	0.909382	0.98413
cg07626482	0.00358723	0.00351167	0.30701	0.673309	0.0139217	0.00483598	0.00399235	0.127294	-0.00495687	0.00672765	0.461249	0.926857
cg07638500	0.00750152	0.00678409	0.268834	0.637621	0.0195944	0.00934784	0.0360692	0.32152	-0.0129313	0.0129949	0.319687	0.888452
cg07696514	9.55279e-05	0.00368301	0.979307	0.993443	0.00126773	0.00509138	0.803365	0.931503	-0.00549418	0.00704864	0.435705	0.926857
cg07699546	-0.00724587	0.00431953	0.0934513	0.454576	0.00264424	0.00598223	0.658478	0.857133	0.00457829	0.00826278	0.57952	0.931577
cg07702888	-0.00808755	0.00302743	0.00755298	0.189793	-0.00288196	0.00418451	0.490999	0.770906	-0.00947496	0.00579419	0.101997	0.87039
cg07714085	-0.00345465	0.00285835	0.22681	0.595889	0.00223851	0.003944	0.570325	0.817993	0.00147601	0.00547314	0.787404	0.97005
cg07732037	0.0115659	0.00726044	0.111161	0.480399	-0.00939094	0.00997272	0.346365	0.688578	0.0084955	0.0139193	0.541637	0.931577
cg07795325	-4.47827e-05	0.00323518	0.988956	0.995942	0.0010685	0.00447803	0.811409	0.931503	-0.00787543	0.00618944	0.203232	0.875845
cg07807757	-0.00286314	0.00372046	0.441557	0.776585	-0.00958093	0.00513814	0.0622278	0.356951	0.0030704	0.00712218	0.666392	0.941267
cg07814318	0.00705679	0.00490395	0.15015	0.526806	-7.15509e-05	0.00679674	0.991601	0.993999	0.00323336	0.00937881	0.730281	0.961121
cg07815836	-0.00509681	0.00506099	0.313897	0.676323	0.00873627	0.00697068	0.210101	0.548817	-0.00507553	0.00969542	0.600628	0.931577
cg07824636	0.0011452	0.00437075	0.79331	0.927345	0.00480079	0.00602653	0.425678	0.737799	-0.0194975	0.00837065	0.0198451	0.814873
cg07830855	-0.00397786	0.00360018	0.269201	0.637621	-0.00034517	0.00498792	0.94483	0.980686	0.00237074	0.00688603	0.730634	0.961121
cg07850246	-0.00857373	0.0054656	0.116724	0.486561	-0.00821182	0.00757344	0.278236	0.630211	0.0119955	0.0104536	0.251174	0.875845
cg07970325	-0.00456632	0.00294722	0.121294	0.48812	-0.00323563	0.00408294	0.428083	0.737799	0.00878789	0.00563724	0.11902	0.875845
cg07996594	0.00914002	0.00947282	0.334611	0.696095	0.0214101	0.0131082	0.102397	0.422647	0.0109172	0.0181245	0.546944	0.931577
cg08026735	-0.00542816	0.00412177	0.187856	0.546031	-0.00784263	0.0056999	0.168845	0.516257	0.00133828	0.00788761	0.865271	0.98413
cg08032483	0.000720536	0.00569095	0.899248	0.956186	0.00019529	0.00782906	0.980099	0.991883	0.00993979	0.0109058	0.362071	0.899482
cg08101036	0.0264611	0.0163051	0.104617	0.477946	0.0445001	0.0224626	0.0475833	0.327173	0.0169948	0.0312341	0.586367	0.931577
cg08108224	-0.00815508	0.00558767	0.144434	0.526806	0.00354242	0.00771994	0.64633	0.856235	-0.0263891	0.0106955	0.0136128	0.814873
cg08217545	-0.009341	0.00923303	0.311684	0.676323	-0.0223107	0.0127454	0.0800345	0.39969	-0.0177547	0.0176772	0.315193	0.888452
cg08250921	0.00451574	0.00512224	0.377996	0.720364	0.0172557	0.00707436	0.01472	0.203308	-0.0156193	0.00980553	0.11118	0.875845
cg08264519	0.00257096	0.00324644	0.4284	0.768106	0.000348933	0.00448925	0.938046	0.980251	-0.000705071	0.00621261	0.909642	0.98413
cg08274637	0.00717888	0.00651321	0.270373	0.638574	0.00557806	0.00898304	0.534629	0.795195	0.000837629	0.0124729	0.946458	0.98413
cg08282819	-0.0111574	0.00918737	0.224585	0.592934	-0.0105504	0.0126765	0.405251	0.730332	-0.0084465	0.017592	0.631133	0.936876
cg08305942	-0.0063268	0.00478689	0.18627	0.546031	-0.0104629	0.00661231	0.113574	0.43792	-0.00254245	0.00916314	0.781423	0.97005
cg08351131	-0.000278067	0.00299347	0.92599	0.973581	-0.00148793	0.00413225	0.71879	0.900116	0.00406636	0.00573119	0.478006	0.926857
cg08362785	0.00570373	0.0038171	0.135108	0.520951	0.0103061	0.0052328	0.0488933	0.327173	-0.00370674	0.00732183	0.612675	0.933608
cg08381620	0.00518825	0.0123665	0.67482	0.874103	-0.00417805	0.0170111	0.805986	0.931503	0.02428	0.0236989	0.305589	0.888452
cg08400424	-0.000708676	0.00349606	0.839364	0.936334	-0.0117529	0.00482992	0.01496	0.203308	0.00659073	0.00669198	0.324687	0.888452
cg08404702	0.0105506	0.00621384	0.0895224	0.44567	0.00511588	0.00857246	0.550654	0.807794	0.00251137	0.0118987	0.832839	0.98413
cg08420923	-0.000216161	0.00472021	0.963474	0.989739	0.00633817	0.00651494	0.33062	0.670846	-0.00356065	0.00903748	0.693591	0.953516
cg08422803	0.00193023	0.0048274	0.689268	0.879319	0.0106361	0.00667571	0.111105	0.432421	-0.00496359	0.00923794	0.591057	0.931577
cg08441314	-0.00410071	0.00484314	0.39716	0.736568	0.00488251	0.00671395	0.467092	0.760357	0.000509641	0.00926198	0.956119	0.98413
cg08447200	-0.00333981	0.00658102	0.61181	0.858478	0.0136033	0.00907451	0.133857	0.463755	-0.0013269	0.0126035	0.916153	0.98413
cg08471846	0.00914494	0.0044888	0.0416222	0.35572	0.00388607	0.00619761	0.530641	0.795195	0.00510627	0.00859365	0.552384	0.931577
cg08474929	-0.000169905	0.00261755	0.948246	0.980169	0.00483818	0.00360549	0.179631	0.524049	-0.00710079	0.00501439	0.156751	0.875845
cg08530838	0.00717533	0.0151353	0.635444	0.859993	-0.00128184	0.02067	0.950551	0.982399	0.0218539	0.0290625	0.452075	0.926857
cg08549335	0.00103409	0.00546447	0.849906	0.936334	-0.00886087	0.00756013	0.241176	0.591515	-0.00518022	0.0104558	0.620289	0.936876
cg08571918	0.0177358	0.00956221	0.0636283	0.388998	0.0162752	0.0131237	0.214924	0.556789	0.00145005	0.0183362	0.936968	0.98413
cg08627825	-0.0153574	0.0123047	0.211999	0.57622	0.00552597	0.0169577	0.744524	0.908937	-0.00971336	0.0235687	0.680244	0.948836
cg08643339	-0.00361051	0.00559323	0.518594	0.833039	-0.000337857	0.00774698	0.965214	0.987855	-0.00943892	0.0106989	0.377652	0.90223
cg08706907	0.00178061	0.00362903	0.623669	0.858478	0.00723011	0.0050033	0.148439	0.486937	-0.00957843	0.00695034	0.168165	0.875845
cg08755703	0.00373648	0.00655347	0.568574	0.842038	-0.00257445	0.00903041	0.775578	0.923729	0.00346042	0.0125531	0.782806	0.97005
cg08787968	0.0124397	0.0084087	0.139036	0.526307	-0.0155254	0.0115861	0.180245	0.524049	0.00167591	0.016107	0.917131	0.98413
cg08817867	-0.00508124	0.00522594	0.330896	0.696095	-0.0214538	0.00720476	0.00290394	0.122603	0.0023987	0.0100088	0.810595	0.981435
cg08832695	0.0103564	0.0040293	0.0101622	0.212442	0.00677338	0.00551857	0.21968	0.562083	-0.00783732	0.00773085	0.310692	0.888452
cg08854834	0.00463496	0.00520498	0.373205	0.720364	-0.0111062	0.00718649	0.122242	0.455731	-0.00502917	0.00996473	0.613771	0.933608
cg08857310	-0.00649191	0.00586486	0.268331	0.637621	-0.0101134	0.00812642	0.213312	0.554343	0.00612101	0.0112173	0.58529	0.931577
cg08947774	-0.0112331	0.00471616	0.0172269	0.234116	0.00841737	0.00654398	0.198346	0.544579	-0.0118983	0.00901692	0.186983	0.875845
cg08958168	0.00216095	0.00322169	0.502381	0.821933	0.00097348	0.00444535	0.826659	0.931503	-0.000184082	0.00616885	0.976194	0.985706
cg09026568	0.00392755	0.00549045	0.474397	0.80407	0.0066681	0.00755663	0.377551	0.714589	-0.00811786	0.0105202	0.440326	0.926857
cg09076584	-0.00173966	0.00260817	0.504769	0.821933	0.00635007	0.00360286	0.0779836	0.391809	-0.00288092	0.00499256	0.56391	0.931577
cg09098522	0.00800454	0.00565417	0.156867	0.532962	0.00507375	0.00779785	0.515266	0.788024	0.00419897	0.010828	0.698172	0.955029
cg09109520	0.0126387	0.00543695	0.0200941	0.256277	0.00605643	0.00748305	0.418312	0.736125	-0.00521152	0.0104177	0.616895	0.936641
cg09113483	0.00436921	0.0121637	0.719445	0.891753	0.0127082	0.0167593	0.448285	0.745361	-0.0154643	0.0233	0.50688	0.927603
cg09119776	0.00944191	0.00518245	0.0684703	0.397351	0.0303329	0.00714821	2.20138e-05	0.00912473	-0.0166442	0.00992427	0.093518	0.87039
cg09174162	8.72166e-06	0.00938114	0.999258	0.999258	0.0411681	0.0128895	0.0014035	0.11134	-0.0545125	0.0179835	0.00243548	0.673005
cg09187007	0.00814339	0.00901149	0.366172	0.720364	-0.011603	0.0124269	0.350458	0.695047	0.00645463	0.0172578	0.708395	0.955029
cg09220326	-0.00611869	0.00519128	0.238538	0.602733	-0.015661	0.00715556	0.0286223	0.300721	0.0131667	0.00994297	0.18543	0.875845
cg09255514	-0.00366978	0.00687669	0.59358	0.855854	-0.0105493	0.00946525	0.265053	0.618955	-0.00855726	0.0131761	0.516047	0.931577
cg09273716	-0.00907228	0.00387617	0.0192565	0.251148	0.00750068	0.0053692	0.162419	0.511958	-0.00691833	0.00741431	0.350766	0.899482
cg09294084	0.0130955	0.00979918	0.181424	0.546031	0.0369253	0.0133331	0.00561505	0.146931	-0.0236761	0.0188356	0.208757	0.875845
cg09321238	0.00278101	0.00458177	0.54387	0.842038	0.0137695	0.00630868	0.0290636	0.301172	-0.0138719	0.00877811	0.114043	0.875845
cg09340403	-0.0036327	0.0063255	0.565769	0.842038	-0.0151458	0.00873974	0.0830986	0.403041	0.00628397	0.0121076	0.603754	0.931577
cg09364590	0.00155089	0.00343802	0.651917	0.869912	0.0216682	0.00474821	5.03207e-06	0.00417159	-0.0213635	0.00658143	0.00117028	0.48508
cg09379146	-0.00339332	0.00582789	0.560395	0.842038	-0.0104962	0.00805351	0.192472	0.540878	0.0208403	0.0111547	0.0617201	0.819495
cg09427944	0.0129019	0.00630519	0.0407333	0.351749	0.00633217	0.00870934	0.467192	0.760357	-0.0023007	0.0120696	0.848824	0.98413
cg09476997	0.00332498	0.00977933	0.733856	0.897296	0.0330111	0.0134235	0.0139243	0.203308	-0.000976547	0.0187519	0.958467	0.984584
cg09546258	0.000710227	0.00284132	0.802615	0.930292	0.00103195	0.00389974	0.791302	0.931503	0.000730791	0.00544835	0.893299	0.98413
cg09695430	0.00466805	0.00506634	0.35685	0.711126	0.00497061	0.00699706	0.477465	0.765606	-0.0111253	0.00969856	0.251339	0.875845
cg09704401	-0.00733215	0.0029591	0.0132183	0.218017	0.00411238	0.00411099	0.317147	0.658934	-0.00211097	0.00565571	0.708966	0.955029
cg09726279	0.002654	0.00257646	0.302964	0.670894	0.00232175	0.00355591	0.513804	0.788024	0.00336741	0.00493304	0.494844	0.926857
cg09790270	-0.00634007	0.00435435	0.145383	0.526806	-0.00844661	0.00603423	0.161578	0.511254	-0.000329653	0.00832799	0.968425	0.984932
cg09825327	0.00445566	0.00300146	0.137678	0.525581	-0.000615114	0.00415536	0.88232	0.958641	0.000120865	0.005742	0.983206	0.989172
cg09888330	0.00172677	0.00418159	0.679647	0.877612	0.0102393	0.00574658	0.0747815	0.391809	0.000816528	0.0080156	0.918862	0.98413
cg09915396	-0.00261787	0.0042259	0.535599	0.841602	-0.0052831	0.00581405	0.36352	0.702467	-0.00294701	0.00809806	0.715921	0.95742
cg09935388	0.0337307	0.0147628	0.0223222	0.272134	0.0227767	0.0202939	0.261717	0.615775	-0.0190914	0.0282963	0.499869	0.926857
cg09990613	0.00389237	0.00454302	0.391567	0.732752	0.00390162	0.00625453	0.532755	0.795195	-0.00798705	0.00870417	0.358822	0.899482
cg10073091	-0.0140754	0.00573672	0.0141446	0.218017	-0.00145957	0.00787986	0.853051	0.937903	-0.00146511	0.0109981	0.894023	0.98413
cg10078415	0.0197539	0.00941472	0.0358877	0.339335	-0.0233503	0.0129729	0.0718716	0.386893	0.0024609	0.0180338	0.891457	0.98413
cg10084993	0.00701734	0.0038984	0.071852	0.398384	0.00428608	0.00540204	0.427534	0.737799	-0.000403647	0.00745609	0.956826	0.98413
cg10090414	0.0184884	0.011647	0.112421	0.480399	0.0168646	0.016053	0.293463	0.65029	0.0104343	0.0223081	0.639974	0.936877
cg10117369	0.00472207	0.00816257	0.562925	0.842038	0.00946839	0.0112816	0.401313	0.727983	-0.0119023	0.0156226	0.446141	0.926857
cg10147974	-0.00128138	0.00473703	0.786774	0.926471	-0.00165188	0.00657248	0.801557	0.931503	0.00734217	0.00905698	0.417558	0.926857
cg10173172	0.00101995	0.00380835	0.788839	0.926755	0.0106177	0.00525227	0.0432241	0.323516	-0.0148459	0.00729314	0.0417903	0.819495
cg10181414	0.00969451	0.00731813	0.185262	0.546031	0.00507492	0.0100755	0.614481	0.847596	0.0107288	0.014021	0.444156	0.926857
cg10317026	-0.00930621	0.00641012	0.146558	0.526806	-0.00969987	0.00884849	0.272984	0.623426	-0.0100312	0.0122726	0.413723	0.926857
cg10322443	0.00278439	0.00390933	0.476314	0.804205	0.0147963	0.00539905	0.00613374	0.146931	-0.010614	0.00748371	0.156109	0.875845
cg10372921	0.00656286	0.00554885	0.236911	0.602453	0.0177264	0.00761805	0.0199711	0.243472	-0.0114695	0.0106393	0.28102	0.875845
cg10397819	-0.00105881	0.00293594	0.71837	0.891753	0.0115212	0.00405097	0.00445435	0.128785	-0.0103582	0.00562174	0.0653972	0.819495
cg10420527	0.00453479	0.00305891	0.138211	0.525581	0.00207179	0.00420827	0.622497	0.851892	0.00659841	0.00586184	0.260312	0.875845
cg10421188	-0.00506676	0.00398013	0.203013	0.562869	-0.00715249	0.00552339	0.195339	0.544579	0.00513262	0.00760942	0.499988	0.926857
cg10430742	-0.00527756	0.00485007	0.276533	0.645357	-0.000119086	0.00671114	0.985843	0.99303	0.000597772	0.00927981	0.948639	0.98413
cg10453071	-0.00319195	0.00422761	0.450233	0.782481	0.0107832	0.00581967	0.0638979	0.356951	-0.00580655	0.00810009	0.473466	0.926857
cg10469774	0.00405434	0.00344469	0.239203	0.602733	0.0137733	0.00472391	0.00354942	0.122603	-0.00837487	0.00660688	0.204941	0.875845
cg10547908	0.0012298	0.00339347	0.717051	0.891753	-0.000547573	0.00469445	0.907143	0.968654	0.00407987	0.00649327	0.529793	0.931577
cg10576725	-0.0048993	0.00845993	0.562509	0.842038	0.00264876	0.0116344	0.819906	0.931503	-0.0163535	0.0162135	0.313152	0.888452
cg10583311	0.00136531	0.0032382	0.673298	0.873694	0.00229944	0.00447513	0.607373	0.844819	-0.00285692	0.00619785	0.644832	0.939223
cg10601624	-0.00585657	0.00502009	0.243362	0.604813	0.000679016	0.0069264	0.921906	0.972749	0.00411049	0.00961256	0.66893	0.941282
cg10615591	0.0113336	0.00967685	0.241514	0.604813	0.0196483	0.0133662	0.141564	0.47706	0.00343231	0.0185239	0.853001	0.98413
cg10670376	-0.00575	0.00431872	0.183053	0.546031	-0.00594997	0.00599847	0.321239	0.665768	0.00749507	0.00825485	0.3639	0.899482
cg10671066	0.00437443	0.00693561	0.528223	0.837279	-0.000324644	0.00957161	0.972943	0.989882	-0.0138352	0.0132796	0.297485	0.87911
cg10755899	0.00116734	0.00531467	0.826148	0.936334	0.0101214	0.00732093	0.16681	0.516257	-0.0125471	0.0101811	0.217802	0.875845
cg10780778	-0.00829071	0.00602929	0.169109	0.544757	-0.0161851	0.00835756	0.0527968	0.334111	0.0108413	0.0115306	0.347105	0.899482
cg10814005	0.00575839	0.00771726	0.455564	0.786797	-0.00215666	0.0106086	0.838905	0.931503	0.012051	0.0147919	0.415241	0.926857
cg10829227	0.00074812	0.00467164	0.87277	0.950757	0.0104629	0.00644133	0.104303	0.422647	0.00400546	0.00894693	0.654376	0.939223
cg10905180	-0.0120297	0.00841712	0.15295	0.527896	-0.0117419	0.0116003	0.311437	0.658934	-0.0254543	0.0161222	0.114373	0.875845
cg10950251	-0.0020405	0.00532187	0.701409	0.886385	-0.00340499	0.00734342	0.642878	0.856235	-0.00595336	0.0101901	0.559068	0.931577
cg11036672	-0.00547642	0.00456781	0.230561	0.595889	-0.00242637	0.00629761	0.700026	0.88329	0.00834365	0.00874829	0.340212	0.898699
cg11046602	-0.0120839	0.0043092	0.00504412	0.189793	0.011991	0.00595861	0.0441794	0.323516	-0.0120986	0.00824647	0.142341	0.875845
cg11067407	-0.00616986	0.00409717	0.132097	0.516549	-0.00496115	0.00567746	0.382209	0.71524	0.00299066	0.00783624	0.702725	0.955029
cg11077681	0.00520582	0.00541952	0.33677	0.696095	0.00650528	0.00748116	0.384543	0.716374	-0.00362221	0.010376	0.727019	0.959711
cg11115622	-0.00616019	0.00597633	0.302651	0.670894	-0.0115888	0.00822431	0.158808	0.506353	0.0033416	0.0114516	0.770438	0.97005
cg11125758	0.0119597	0.00619499	0.0535402	0.373556	-0.00704494	0.00855317	0.41013	0.732755	-0.0134654	0.0118601	0.25623	0.875845
cg11268834	0.00446765	0.00532969	0.401887	0.740364	0.0110761	0.00735531	0.1321	0.463755	-0.00818863	0.0102047	0.422301	0.926857
cg11294761	0.0048813	0.00365195	0.181344	0.546031	0.0137185	0.00502961	0.00638059	0.146931	-0.0129425	0.00699624	0.0643247	0.819495
cg11303839	-0.0123306	0.0114037	0.279572	0.645357	-0.0312036	0.0156797	0.0465842	0.327173	0.0146043	0.0218566	0.504014	0.926857
cg11334730	-0.00105013	0.00519743	0.83988	0.936334	-0.000453262	0.00717711	0.949644	0.982399	0.00103518	0.00994988	0.917138	0.98413
cg11368628	-0.00229342	0.00305214	0.452404	0.784608	-0.00205929	0.00421224	0.624925	0.852521	-0.00139781	0.00584388	0.810956	0.981435
cg11370064	0.0051725	0.00647964	0.424714	0.767226	0.00756132	0.00894949	0.398173	0.72706	-0.00797106	0.0124039	0.520466	0.931577
cg11417612	-0.00957431	0.00409514	0.019389	0.251148	0.0070908	0.00564537	0.209102	0.548817	-0.0135569	0.00784327	0.0839028	0.869443
cg11474701	-0.000615405	0.00570338	0.914074	0.967774	-0.0105184	0.00787573	0.181697	0.524834	-0.00408703	0.0109185	0.708165	0.955029
cg11659663	-0.00236615	0.00583509	0.685107	0.879319	0.0116673	0.00797936	0.143689	0.480594	-0.0184237	0.0112004	0.0999856	0.87039
cg11835355	-0.00501429	0.00365168	0.169708	0.544757	0.00240216	0.00506524	0.635326	0.854771	-0.0107299	0.00698235	0.124363	0.875845
cg11854981	-0.00279999	0.00572996	0.625084	0.858478	-0.00858154	0.00789685	0.277168	0.629512	-0.00488705	0.0109752	0.656116	0.939223
cg11935041	-0.00358615	0.00371388	0.33424	0.696095	0.00408665	0.00512544	0.425261	0.737799	-0.00153275	0.00711093	0.82934	0.98413
cg11950754	0.00554755	0.00389196	0.154046	0.527896	0.000369465	0.00538133	0.945263	0.980686	2.47872e-07	0.00744813	0.999973	0.999973
cg12036877	-0.00029345	0.0055916	0.958146	0.988106	0.00684869	0.00770869	0.374306	0.711696	0.00112223	0.0107092	0.916542	0.98413
cg12048965	0.00585498	0.00704133	0.405681	0.744048	0.00780882	0.00969868	0.420737	0.736125	0.00916459	0.013489	0.496878	0.926857
cg12050271	0.00376325	0.0196258	0.847938	0.936334	0.0400225	0.0269707	0.137828	0.471117	0.00309809	0.0376204	0.934367	0.98413
cg12065777	0.00177165	0.00318664	0.578236	0.845763	0.00179461	0.00440772	0.683898	0.876055	-0.0021971	0.00609773	0.718612	0.95742
cg12103569	0.0111985	0.00587842	0.0567769	0.373556	-0.000699	0.00808706	0.931121	0.977088	0.000244342	0.011265	0.982695	0.989172
cg12127149	0.0117494	0.00378143	0.00188912	0.174009	-0.00598687	0.00520157	0.249743	0.600795	0.00197516	0.00724669	0.785192	0.97005
cg12149606	0.00515701	0.00590144	0.382196	0.72338	-0.00176617	0.00814495	0.828331	0.931503	0.00306088	0.0112992	0.786473	0.97005
cg12158889	-0.00918877	0.00359097	0.0105017	0.212442	0.00106442	0.00496381	0.830207	0.931503	-0.00940866	0.0068726	0.170997	0.875845
cg12160087	0.00640974	0.00345668	0.0636958	0.388998	0.00812714	0.00476371	0.0879987	0.404724	0.00300433	0.00662101	0.650003	0.939223
cg12259522	0.00641887	0.00335742	0.0558964	0.373556	0.0121533	0.0046417	0.00883699	0.166497	-0.0107063	0.00642537	0.0956628	0.87039
cg12341429	-0.00795106	0.00357529	0.0261559	0.293017	-0.00108344	0.00496329	0.827203	0.931503	0.00656476	0.00683482	0.33681	0.898699
cg12374579	0.00678059	0.00364842	0.0630979	0.388998	0.00647806	0.00503558	0.198284	0.544579	0.00466579	0.00698541	0.504176	0.926857
cg12419863	0.00111884	0.00637592	0.860704	0.945064	0.000914385	0.00874479	0.916722	0.972749	-0.0024901	0.0122285	0.838642	0.98413
cg12434362	-0.0166001	0.00674644	0.0138717	0.218017	-0.000551744	0.00927775	0.952578	0.982399	-0.00423604	0.0129297	0.743198	0.961121
cg12532095	-0.00331704	0.00557201	0.55164	0.842038	-0.015579	0.00769443	0.0428965	0.323516	0.025077	0.0106669	0.0187274	0.814873
cg12547807	-0.00552859	0.00509416	0.277797	0.645357	-0.00149247	0.00701326	0.831477	0.931503	0.00479591	0.00976014	0.62316	0.936876
cg12562461	0.00751468	0.00338948	0.0266188	0.294226	0.00453034	0.00467806	0.332833	0.671335	0.000435467	0.00648967	0.946501	0.98413
cg12593793	0.00799741	0.00495896	0.106805	0.478603	0.00181334	0.00678738	0.789344	0.930819	-0.000341904	0.00951626	0.971339	0.984932
cg12594244	0.00631226	0.00338018	0.0618408	0.388998	0.0144464	0.00465402	0.00190879	0.114432	-0.010475	0.00647607	0.105772	0.87039
cg12655416	0.00280825	0.00454011	0.536218	0.841602	-0.00732889	0.00624581	0.240631	0.591515	0.0115855	0.00870038	0.182988	0.875845
cg12723026	0.00168026	0.00673682	0.80304	0.930292	0.0173392	0.00928276	0.0617775	0.356951	-0.00321275	0.0129044	0.803387	0.980638
cg12750675	-0.0101544	0.00531019	0.0558453	0.373556	-0.00533574	0.00737876	0.469605	0.760357	0.00487326	0.0101488	0.631099	0.936876
cg12781678	0.00245723	0.00608915	0.686549	0.879319	-0.005644	0.00836479	0.499845	0.776681	0.0271871	0.0116734	0.0198602	0.814873
cg12798040	0.0182501	0.00712603	0.0104358	0.212442	0.0210988	0.00980408	0.031394	0.317386	-0.0201395	0.0136556	0.140261	0.875845
cg12801067	-0.0015074	0.00432628	0.727518	0.8935	-0.00382264	0.0060162	0.525173	0.794468	0.00106138	0.00826668	0.897839	0.98413
cg12804755	0.000433292	0.0055582	0.937863	0.975868	-0.00271764	0.00765634	0.722625	0.902193	0.0142846	0.0106476	0.179734	0.875845
cg12876356	0.0331989	0.0170683	0.0517674	0.373175	0.0108986	0.0234499	0.642101	0.856235	-0.00181372	0.0327204	0.955795	0.98413
cg12949547	-0.00612858	0.00468716	0.191034	0.549887	0.0124105	0.00647705	0.0553559	0.34174	-0.00855304	0.00897132	0.3404	0.898699
cg13009654	0.00043902	0.00299889	0.88361	0.954163	0.00830773	0.004134	0.0444721	0.323516	-0.00755724	0.0057437	0.18826	0.875845
cg13065228	-0.0150201	0.00896265	0.0937665	0.454576	-0.00684641	0.0123688	0.579905	0.824599	-0.00901596	0.0171608	0.599319	0.931577
cg13149245	-0.0144914	0.00585549	0.0133295	0.218017	-0.00636026	0.00807034	0.430636	0.740659	0.0119851	0.0112154	0.285241	0.875845
cg13182599	-0.00756416	0.00435334	0.0822894	0.434509	-0.0144528	0.00599704	0.0159529	0.209919	-0.0035368	0.00833937	0.671486	0.941282
cg13203135	0.0181891	0.00577523	0.00163549	0.169478	0.0030917	0.00796474	0.697888	0.88237	-0.00107429	0.0110598	0.92262	0.98413
cg13222915	-0.00157069	0.00324877	0.62876	0.858478	-0.0118778	0.00449651	0.00825228	0.160741	0.00377156	0.00621557	0.543989	0.931577
cg13251842	0.00732828	0.00782704	0.34913	0.704207	0.00486159	0.0107392	0.650766	0.856235	0.0161451	0.0150101	0.282098	0.875845
cg13280041	0.0137613	0.00743597	0.0642213	0.388998	0.0139903	0.0102116	0.170674	0.516384	0.0158084	0.0142567	0.267497	0.875845
cg13282594	-0.0024645	0.00382337	0.519194	0.833039	0.00236244	0.00526686	0.653758	0.856235	-0.00275216	0.00732421	0.707094	0.955029
cg13425938	0.00484201	0.00336259	0.149877	0.526806	0.00478638	0.00463731	0.302004	0.65029	-0.000959322	0.00643955	0.881575	0.98413
cg13430552	0.00516429	0.00392209	0.187933	0.546031	0.00323209	0.00540418	0.549792	0.807794	-0.0143949	0.00751281	0.0553597	0.819495
cg13458609	-0.0108796	0.006147	0.0767441	0.413122	0.0128679	0.00849746	0.129944	0.463755	-0.0168449	0.0117643	0.152184	0.875845
cg13492133	-0.00583761	0.00547174	0.286033	0.651432	0.0215192	0.00753652	0.00429925	0.128785	-0.0093638	0.0104823	0.371697	0.899482
cg13563026	-0.00282878	0.00424901	0.50557	0.821933	0.00741844	0.00589642	0.208346	0.548817	-0.0181674	0.00812353	0.0253263	0.819495
cg13586051	-0.000959363	0.00447001	0.830062	0.936334	-0.0103904	0.006187	0.093075	0.410096	-0.00368443	0.00855198	0.666593	0.941267
cg13594630	0.00405217	0.00524422	0.439705	0.775565	0.00423448	0.00724487	0.558897	0.814281	-0.0161981	0.0100383	0.106607	0.87039
cg13594903	0.0141679	0.00776568	0.0680883	0.397351	0.0138419	0.0106894	0.19535	0.544579	0.00656726	0.0148793	0.658946	0.939223
cg13597554	-0.0100263	0.0057531	0.0813756	0.432438	-0.00548426	0.00796044	0.490861	0.770906	-0.0191032	0.0110077	0.0826631	0.867439
cg13599248	-0.00111264	0.00735688	0.879787	0.954163	-0.0148271	0.0101603	0.144477	0.48101	0.0109251	0.0140834	0.437902	0.926857
cg13601957	-0.0097467	0.00450622	0.0305454	0.301454	0.00272648	0.00622694	0.661493	0.857133	-0.00736634	0.00862502	0.393068	0.922654
cg13631444	0.005519	0.0060547	0.362019	0.71591	0.024574	0.0083548	0.00326837	0.122603	-0.013864	0.0115933	0.231751	0.875845
cg13638420	0.00364474	0.00652421	0.576401	0.845763	0.00592056	0.00897556	0.50949	0.785069	-0.01476	0.0125025	0.237775	0.875845
cg13641903	0.000693001	0.00752298	0.926604	0.973581	-0.00919783	0.0103345	0.373459	0.711696	-0.00506866	0.0144222	0.725252	0.959711
cg13687834	-0.0133442	0.0092444	0.148883	0.526806	-0.031628	0.0126241	0.0122321	0.192538	0.0208117	0.0177512	0.241033	0.875845
cg13696490	-0.00916296	0.00540345	0.0899308	0.44567	-0.00983324	0.00749354	0.189443	0.537836	0.000625241	0.0103324	0.951748	0.98413
cg13719443	0.0018112	0.00371242	0.625638	0.858478	0.00103239	0.00512939	0.840488	0.931503	-0.00599429	0.00710591	0.398913	0.922654
cg13725803	-0.00509439	0.00618285	0.409965	0.750245	-0.00726428	0.0085165	0.393679	0.726859	-0.00123238	0.0118444	0.917131	0.98413
cg13740339	-0.0103581	0.00522692	0.0475146	0.36967	-0.0129198	0.00719452	0.0725293	0.387915	0.00148147	0.0100151	0.882402	0.98413
cg13742400	-0.00404457	0.00382159	0.289898	0.656627	-0.017117	0.00527332	0.00117051	0.107817	0.0160666	0.00731745	0.0281165	0.819495
cg13827209	-0.00616164	0.00607493	0.310453	0.675499	0.0177662	0.00839293	0.0342763	0.317978	-0.00621697	0.0116282	0.592895	0.931577
cg13869942	0.00979658	0.00869369	0.259801	0.628231	-0.0227089	0.0119491	0.057372	0.345774	-0.00168423	0.0166641	0.919496	0.98413
cg13872898	-0.0226559	0.0157538	0.1504	0.526806	-0.00773833	0.0216966	0.721346	0.901954	-0.0398476	0.0301804	0.186731	0.875845
cg13888509	-0.00329557	0.00367266	0.369546	0.720364	0.00604669	0.00506493	0.232543	0.584175	0.000242228	0.00703336	0.972526	0.984932
cg13904214	0.00589101	0.00494183	0.233234	0.600469	0.00400644	0.0067286	0.551553	0.807794	-0.00452163	0.00949718	0.634001	0.936876
cg13928490	0.000106857	0.00824929	0.989665	0.995942	-0.00943328	0.0113928	0.407669	0.731999	-0.00862384	0.0157918	0.585	0.931577
cg13937905	0.0164647	0.00820974	0.0449087	0.368607	0.0187745	0.0113603	0.0984039	0.416774	-0.0235175	0.0157078	0.134345	0.875845
cg13951007	-0.000145651	0.00366985	0.968342	0.992281	0.00717017	0.00506204	0.156641	0.503314	-0.0137535	0.00702761	0.0503401	0.819495
cg13963033	-0.00717908	0.00362597	0.0477138	0.36967	0.00984169	0.00502403	0.0501218	0.327173	-0.00775034	0.0069352	0.263765	0.875845
cg13993914	0.00288971	0.00303424	0.34091	0.696095	0.00621213	0.00420199	0.139307	0.471369	-0.0150504	0.00580423	0.00951412	0.809922
cg13995854	-0.00373439	0.00553	0.499487	0.821933	-0.0161544	0.00764518	0.034599	0.317978	0.00752915	0.0105833	0.476823	0.926857
cg14001239	0.0231336	0.00673621	0.000594259	0.158494	0.0080694	0.00927919	0.384506	0.716374	-0.0187849	0.0129042	0.14547	0.875845
cg14035521	0.00690562	0.00490693	0.159333	0.534765	0.00385182	0.00675346	0.568442	0.817993	-0.00502511	0.00940219	0.593023	0.931577
cg14071925	-0.00290837	0.00436573	0.505295	0.821933	-0.001984	0.00603296	0.742261	0.908937	-0.00247013	0.00835606	0.767528	0.97005
cg14096899	0.000616979	0.00470751	0.895726	0.956186	0.0149635	0.00650723	0.0214759	0.258021	-0.00279992	0.0090095	0.755972	0.96564
cg14105680	-0.014521	0.00510284	0.00443184	0.189793	0.000162014	0.00704856	0.981662	0.991883	-0.0195261	0.00976802	0.0456104	0.819495
cg14161821	0.00254311	0.00622542	0.682904	0.879319	-0.00453813	0.00860091	0.597753	0.838415	-0.0168692	0.0119163	0.156879	0.875845
cg14177925	-0.00562873	0.00399868	0.159236	0.534765	-0.00260908	0.00555193	0.638397	0.854771	-0.00299989	0.00764387	0.694721	0.953516
cg14184907	-0.00416725	0.00484897	0.390114	0.731685	-0.0043907	0.00674301	0.51495	0.788024	0.00845386	0.00926546	0.361555	0.899482
cg14195992	-0.000989377	0.00463023	0.830798	0.936334	-0.00396105	0.00640147	0.536067	0.795195	0.00555306	0.00886119	0.530874	0.931577
cg14209730	0.00742121	0.00589289	0.207904	0.572601	0.00772149	0.00809678	0.340261	0.682993	-0.0185683	0.0112966	0.100235	0.87039
cg14242936	0.000449361	0.0052732	0.93209	0.974663	0.00714388	0.00725962	0.325088	0.667387	-0.00663062	0.0101032	0.511638	0.93015
cg14251267	0.00152783	0.00865764	0.859923	0.945064	0.0155963	0.0119229	0.19084	0.539953	-0.0216508	0.0165862	0.191774	0.875845
cg14292823	1.41006e-05	0.0031499	0.996428	0.999258	0.00653279	0.00433643	0.131941	0.463755	-0.00822687	0.00603509	0.172828	0.875845
cg14311362	-0.0196222	0.0106613	0.0656932	0.388998	-0.0107977	0.0146911	0.462349	0.760357	-0.0245367	0.0204214	0.229549	0.875845
cg14387452	0.00247814	0.00480676	0.606167	0.858478	-0.00384649	0.00664486	0.562679	0.81692	-0.0118379	0.00919929	0.198153	0.875845
cg14397120	0.0120009	0.00542691	0.0270109	0.294632	0.00214945	0.00744859	0.772909	0.923259	-0.00831317	0.0104063	0.424373	0.926857
cg14435807	0.00618996	0.00424108	0.144421	0.526806	0.0127664	0.00583427	0.0286573	0.300721	-0.00898119	0.0081274	0.269138	0.875845
cg14459032	-0.00653069	0.00378865	0.0847533	0.442701	-0.00515992	0.00523218	0.32404	0.667387	7.21022e-05	0.00725277	0.992068	0.993266
cg14527110	-0.00526363	0.00323206	0.103404	0.476235	-0.00471397	0.00446242	0.290798	0.64979	-0.00559216	0.00618767	0.366123	0.899482
cg14541011	0.00426818	0.00281286	0.129171	0.509917	0.00156367	0.00389403	0.688011	0.876055	-0.00577766	0.00538127	0.282975	0.875845
cg14550985	0.00616515	0.00427223	0.148999	0.526806	0.00646285	0.00588546	0.272159	0.623259	-0.00368462	0.00818393	0.652548	0.939223
cg14704980	0.000989364	0.00490753	0.840228	0.936334	-0.00760872	0.00678628	0.262206	0.615775	0.00135861	0.00939135	0.884975	0.98413
cg14722693	-0.00195445	0.00343002	0.568807	0.842038	-0.000415055	0.00474805	0.930341	0.977088	-0.00645547	0.00656208	0.325237	0.888452
cg14731462	0.000724313	0.00574484	0.899668	0.956186	-0.00403635	0.00791195	0.60994	0.846969	-0.00664764	0.0110057	0.545833	0.931577
cg14751481	-0.00261259	0.00594796	0.660486	0.870475	0.0137884	0.00820345	0.0928013	0.410096	-0.0203629	0.0113904	0.0738212	0.826997
cg14765414	0.00492649	0.00461686	0.285942	0.651432	-0.00138007	0.00629735	0.826532	0.931503	-0.00964757	0.00886824	0.276649	0.875845
cg14774305	-0.00165429	0.0052249	0.751534	0.910265	-0.0021005	0.00718164	0.769918	0.922578	-0.00319246	0.010015	0.749903	0.963829
cg14785527	-0.00813966	0.00432157	0.0596332	0.387554	-0.00122201	0.00597869	0.838045	0.931503	0.0015155	0.00826904	0.854583	0.98413
cg14827643	0.00236357	0.00591985	0.6897	0.879319	0.00792438	0.00805531	0.32524	0.667387	0.00718131	0.0113787	0.527961	0.931577
cg14827929	0.0316872	0.009416	0.000764749	0.158494	0.0205733	0.0129572	0.112334	0.435164	-0.00266674	0.0180428	0.8825	0.98413
cg14839898	-0.00495168	0.00469955	0.292043	0.659682	-0.0140381	0.00649602	0.0306925	0.314124	0.0188265	0.00899433	0.0363355	0.819495
cg14875081	0.00199296	0.00355113	0.574649	0.845763	-0.000369249	0.00490961	0.940048	0.980251	0.00125504	0.00679603	0.853486	0.98413
cg14909179	0.0263508	0.0100935	0.00903665	0.212442	0.0226727	0.0138976	0.102803	0.422647	-0.0105276	0.0193381	0.586169	0.931577
cg14975410	0.00711731	0.00524219	0.17456	0.546031	0.0107655	0.00723823	0.136932	0.471025	-0.00681867	0.0100358	0.496863	0.926857
cg14992524	0.00958009	0.00592165	0.105704	0.477946	0.0125091	0.00810644	0.122805	0.455731	-0.0135199	0.0113631	0.234122	0.875845
cg14994947	-0.0119042	0.00364726	0.00109904	0.169478	0.00368958	0.00506575	0.466407	0.760357	-0.00627325	0.00697145	0.368201	0.899482
cg15013617	-0.00484975	0.0052584	0.356379	0.711126	-0.0033399	0.00729659	0.647143	0.856235	-0.00144873	0.0100536	0.88542	0.98413
cg15014975	0.00816207	0.0094656	0.388529	0.731685	0.0289524	0.0131237	0.0273753	0.294729	-0.00882438	0.0181013	0.625904	0.936876
cg15016701	-0.00197373	0.00616222	0.748744	0.908798	0.00208766	0.00849954	0.805976	0.931503	-0.0130382	0.0118005	0.269209	0.875845
cg15031409	0.00469627	0.00301871	0.119775	0.48812	0.00352878	0.0041717	0.397617	0.72706	0.00220906	0.00577779	0.702212	0.955029
cg15035133	0.00276505	0.00611925	0.651369	0.869912	-0.00239485	0.00840451	0.775684	0.923729	-0.024878	0.0117317	0.0339578	0.819495
cg15171911	0.002389	0.00608806	0.694757	0.879319	0.00285289	0.00840035	0.734146	0.905665	0.0166052	0.0116574	0.15432	0.875845
cg15206445	0.00577653	0.00423104	0.172167	0.544757	0.0121969	0.00584341	0.0368621	0.32167	-0.0136635	0.00809953	0.091614	0.87039
cg15226659	-0.0130984	0.00460395	0.00444076	0.189793	0.00399015	0.00635252	0.529924	0.795195	-0.023261	0.0088156	0.00832447	0.809922
cg15233611	-0.00268661	0.00497249	0.588994	0.85363	0.0129288	0.00680807	0.0575595	0.345774	-0.0121944	0.00954141	0.201231	0.875845
cg15283950	0.00803254	0.00474252	0.0903168	0.44567	0.00421029	0.00652256	0.518606	0.790302	0.00111188	0.00908891	0.902634	0.98413
cg15406387	0.0035981	0.00528828	0.496257	0.821933	0.0030032	0.00728662	0.680228	0.874277	-0.00538617	0.0101298	0.594922	0.931577
cg15446391	0.00177969	0.00486535	0.714524	0.891753	0.00505853	0.00670951	0.450888	0.74608	-0.0110857	0.00931753	0.234139	0.875845
cg15513620	5.79611e-05	0.00297245	0.984443	0.995248	-0.000908005	0.00410402	0.8249	0.931503	-0.00416	0.00569063	0.464763	0.926857
cg15521790	-0.00890232	0.00455447	0.0506263	0.373175	-0.0105115	0.00628241	0.0942965	0.410096	0.00506256	0.00872156	0.561601	0.931577
cg15700009	0.008682	0.00445305	0.0512151	0.373175	-0.00202238	0.00617769	0.74339	0.908937	0.00886139	0.00851431	0.297985	0.87911
cg15741354	-0.0238854	0.00874745	0.00632276	0.189793	0.0103214	0.0120347	0.391095	0.72532	-0.0298197	0.0167627	0.0752515	0.83178
cg15772924	-0.0133086	0.00641051	0.0378885	0.34516	0.00629759	0.00883696	0.476068	0.765606	-0.0256043	0.0122779	0.0370329	0.819495
cg15806306	-0.00224042	0.00482887	0.642675	0.863496	0.00189817	0.00669092	0.776646	0.923729	-0.00637899	0.00923588	0.48977	0.926857
cg15895197	0.00445262	0.00452835	0.325471	0.68905	0.00745418	0.00622453	0.231093	0.584073	0.00252291	0.00867978	0.771307	0.97005
cg15908975	-0.00532363	0.00739941	0.471853	0.803216	0.000220219	0.0102099	0.982792	0.991883	-0.0212661	0.0141683	0.133365	0.875845
cg15930777	-0.00197594	0.00453558	0.663088	0.870475	0.0109617	0.0062817	0.0809815	0.401998	-0.00881465	0.00867596	0.309637	0.888452
cg15959363	-0.00308562	0.00690126	0.654795	0.869912	0.00761997	0.00959598	0.427149	0.737799	-0.0225138	0.0131873	0.0877799	0.87039
cg15962969	0.00680767	0.00583925	0.243676	0.604813	0.00460885	0.00803198	0.566095	0.817331	0.0126761	0.0111904	0.257312	0.875845
cg15995125	-0.000579814	0.0044313	0.895898	0.956186	-0.000268308	0.00610707	0.964957	0.987855	0.00781462	0.00848772	0.357208	0.899482
cg16000331	-0.00542544	0.00737099	0.461698	0.794083	0.01399	0.0101955	0.17001	0.516257	-0.00506518	0.0141046	0.719509	0.95742
cg16001165	-0.0035509	0.00420997	0.398976	0.738285	-0.000591603	0.00583763	0.919278	0.972749	-0.00340665	0.00805058	0.672182	0.941282
cg16014412	0.00143848	0.00341344	0.673451	0.873694	-0.000481157	0.00471162	0.91866	0.972749	-0.00243024	0.00653537	0.709997	0.955029
cg16069079	-0.0166418	0.00651062	0.0105854	0.212442	-0.0128416	0.0090007	0.153655	0.497578	0.000678485	0.01246	0.956574	0.98413
cg16097041	-0.0043925	0.00365629	0.229613	0.595889	0.0053484	0.00505141	0.289695	0.649416	0.000213713	0.00699863	0.975639	0.985706
cg16101213	0.000141204	0.00477131	0.97639	0.993163	0.00670336	0.00658492	0.308685	0.658934	-0.0111319	0.00913552	0.223021	0.875845
cg16165575	-0.000505022	0.00651358	0.938199	0.975868	-0.000104391	0.00896578	0.99071	0.993999	-0.00907048	0.0124803	0.467358	0.926857
cg16190225	0.00153717	0.00509354	0.762814	0.913833	0.00879588	0.00700217	0.209056	0.548817	-0.0176125	0.00976282	0.0712246	0.820073
cg16234490	-0.00277355	0.00312475	0.374753	0.720364	-7.87209e-06	0.00433851	0.998552	0.998552	0.00179119	0.00597327	0.764278	0.97005
cg16323245	-0.00599248	0.00555884	0.28103	0.645357	-0.0143381	0.00769545	0.062436	0.356951	0.00357018	0.0106346	0.737087	0.961121
cg16396933	0.00259181	0.0062648	0.679087	0.877612	0.00277172	0.00854185	0.74557	0.908937	0.003244	0.012035	0.787508	0.97005
cg16398956	-0.00386769	0.00584678	0.508287	0.824599	-0.00401015	0.00803493	0.617716	0.849536	-0.00110078	0.0112076	0.92176	0.98413
cg16476991	-0.00429275	0.00868019	0.620921	0.858478	0.0224278	0.0119889	0.0613847	0.356951	-0.00284565	0.0166163	0.864022	0.98413
cg16520815	0.00588511	0.0062508	0.346451	0.702088	-0.00222933	0.00860365	0.795547	0.931503	0.00662232	0.011977	0.580317	0.931577
cg16723994	-0.00213164	0.00368245	0.562682	0.842038	0.000109498	0.00509419	0.982851	0.991883	0.0031396	0.00704624	0.655908	0.939223
cg16744911	0.00254708	0.0047879	0.594739	0.855969	0.00511673	0.00660397	0.43846	0.742014	-0.0127695	0.00916872	0.163702	0.875845
cg16875057	0.00081317	0.00421825	0.847136	0.936334	-0.00806054	0.00583541	0.167182	0.516257	0.00436764	0.00807147	0.588424	0.931577
cg16925459	0.00308094	0.00638722	0.62955	0.858478	-0.00598084	0.00882049	0.497732	0.776681	-0.0225411	0.0122274	0.0652585	0.819495
cg17036469	-0.00267117	0.00445556	0.548829	0.842038	0.00481871	0.00615875	0.433969	0.741208	-0.00452669	0.00852738	0.595529	0.931577
cg17038235	0.00248075	0.00418736	0.553557	0.842038	0.00875194	0.00578921	0.130593	0.463755	0.000584572	0.00801364	0.941848	0.98413
cg17061862	-0.00107252	0.0072925	0.883076	0.954163	-0.0078505	0.0100655	0.435426	0.741208	0.0121717	0.0139624	0.383346	0.912877
cg17142950	0.00135827	0.00638609	0.831567	0.936334	0.00110793	0.00880222	0.899835	0.968626	0.001847	0.0122315	0.879973	0.98413
cg17163527	0.0056494	0.00640723	0.377927	0.720364	-0.0118766	0.00881748	0.178001	0.524049	0.00244663	0.0122772	0.842043	0.98413
cg17237086	0.00723551	0.00366699	0.0484785	0.369784	0.00935542	0.00506048	0.0644981	0.356951	0.00202831	0.00702122	0.772671	0.97005
cg17276535	0.0100039	0.00519217	0.0540143	0.373556	-0.00197321	0.00715416	0.782692	0.927026	0.00665469	0.00994568	0.503429	0.926857
cg17292662	0.00341905	0.00511102	0.503523	0.821933	-0.00511197	0.00706886	0.469577	0.760357	-0.00131162	0.00978033	0.893317	0.98413
cg17327171	-0.0117135	0.00312522	0.000178199	0.0816969	-0.00378839	0.00432659	0.381244	0.715048	-0.00101975	0.00597879	0.864568	0.98413
cg17344906	0.00634972	0.00675523	0.347233	0.702088	0.0208778	0.00931956	0.0250769	0.280213	-0.0214605	0.0129354	0.0971037	0.87039
cg17442852	0.000865856	0.00603763	0.885966	0.954484	0.0166387	0.00831022	0.0452639	0.323516	-0.017466	0.0115685	0.131097	0.875845
cg17470397	-0.0177283	0.00652576	0.00659426	0.189793	0.0184204	0.00903113	0.0413846	0.323516	-0.0141079	0.0124855	0.258498	0.875845
cg17711527	-0.0028062	0.00819768	0.732113	0.896487	0.00394578	0.0113155	0.72731	0.902605	-0.0117178	0.0156952	0.455313	0.926857
cg17714703	0.0110857	0.0095961	0.247996	0.610056	0.00811852	0.0132337	0.539563	0.798746	0.0203408	0.0183772	0.268359	0.875845
cg17725019	-0.00272359	0.00457063	0.551248	0.842038	0.00227823	0.00631297	0.718189	0.900116	-0.00502174	0.00874941	0.566	0.931577
cg17730048	-0.0027343	0.00695709	0.694303	0.879319	0.0147187	0.00957488	0.12424	0.455731	-0.0121679	0.0133306	0.361357	0.899482
cg17758673	-0.000641667	0.00644368	0.920677	0.971289	0.00552702	0.00887719	0.533542	0.795195	0.011555	0.0123435	0.349208	0.899482
cg17782974	0.00670388	0.00621399	0.280661	0.645357	-0.00602089	0.00860031	0.483878	0.769191	0.00752895	0.0118887	0.526549	0.931577
cg17783244	-0.00477675	0.00473828	0.313397	0.676323	0.0121033	0.00652907	0.0637735	0.356951	-0.0119115	0.00907612	0.189385	0.875845
cg17819250	0.00266988	0.00518011	0.606267	0.858478	0.00775075	0.00716458	0.279335	0.630977	0.0125802	0.00991247	0.204395	0.875845
cg17828445	-0.00426524	0.00482663	0.376864	0.720364	0.00420875	0.00666284	0.5276	0.795195	0.0104271	0.00924084	0.259165	0.875845
cg17850088	0.00427718	0.00783011	0.584895	0.850664	0.00304033	0.0107782	0.777882	0.923874	0.0197558	0.0150027	0.1879	0.875845
cg17870997	-0.0147041	0.0102616	0.151878	0.526806	-0.00182529	0.0141275	0.897198	0.967201	-0.022096	0.0196606	0.261067	0.875845
cg17901584	-0.000706302	0.00517013	0.891337	0.956186	-0.00161938	0.00713702	0.820502	0.931503	-0.00435505	0.00989849	0.659958	0.939223
cg18033092	-0.00625684	0.00410149	0.127134	0.504276	0.00277543	0.00568245	0.625251	0.852521	-0.00722367	0.00784489	0.357149	0.899482
cg18050903	-0.00248112	0.00315845	0.432131	0.770402	-0.0110827	0.00437488	0.0113007	0.190344	0.0065464	0.00604152	0.278557	0.875845
cg18062064	-0.00212992	0.00284454	0.453992	0.785719	-4.99405e-05	0.00393772	0.989881	0.993999	0.00181034	0.00544193	0.739386	0.961121
cg18219522	-0.00306845	0.00688871	0.656008	0.870129	-0.0139069	0.00951298	0.143773	0.480594	0.0121912	0.0131875	0.355249	0.899482
cg18334681	-0.00474059	0.00600345	0.429735	0.768106	-0.0129885	0.0082777	0.116626	0.445543	0.0158096	0.0114975	0.169118	0.875845
cg18402166	0.00134628	0.00374623	0.719319	0.891753	0.0164137	0.00516303	0.00147737	0.11134	-0.00799664	0.0071755	0.265092	0.875845
cg18489994	-0.00595079	0.00623947	0.340219	0.696095	-0.00379827	0.00861068	0.659132	0.857133	-0.0138045	0.0119467	0.247885	0.875845
cg18503793	-0.00789191	0.00508507	0.120668	0.48812	-0.00141198	0.0070107	0.840383	0.931503	-0.00771192	0.00973897	0.428441	0.926857
cg18515868	0.00695452	0.00557034	0.211851	0.57622	-0.00019927	0.00769271	0.979334	0.991883	-0.00234412	0.0106635	0.826007	0.98413
cg18536994	0.00011397	0.00457167	0.980111	0.993443	0.010413	0.00631273	0.0990403	0.416774	-0.00054672	0.00875203	0.95019	0.98413
cg18584067	-0.0190564	0.00511897	0.000197098	0.0816969	0.0103169	0.00709133	0.145708	0.481244	-0.0184753	0.0097913	0.0591722	0.819495
cg18598117	-0.00479093	0.00996439	0.630655	0.858478	-0.0183901	0.0136717	0.178587	0.524049	-0.0169128	0.0191089	0.376116	0.901158
cg18642369	-0.0129752	0.00758978	0.0873481	0.44567	-0.0140485	0.0104773	0.179969	0.524049	0.0205443	0.014531	0.157413	0.875845
cg18702935	-0.00223839	0.00464211	0.62967	0.858478	-0.000201293	0.00639672	0.974896	0.990428	-0.00600027	0.00889185	0.4998	0.926857
cg18716210	0.000868416	0.00445771	0.84554	0.936334	0.00562809	0.00615993	0.360895	0.700416	-0.0010582	0.00853216	0.901296	0.98413
cg18804667	0.0218736	0.0100326	0.0292386	0.299244	0.0178035	0.0137976	0.196935	0.544579	0.00172101	0.0192274	0.928678	0.98413
cg18835596	-0.011411	0.00375338	0.00236428	0.182859	-0.00640098	0.00518627	0.217122	0.558608	0.00716671	0.00718421	0.318491	0.888452
cg18857467	-0.00481134	0.00453806	0.289044	0.656486	0.00710257	0.00627037	0.257332	0.611716	-0.00653688	0.00868617	0.451713	0.926857
cg18944752	-0.0106467	0.00592946	0.0725645	0.398384	-0.00803978	0.00816266	0.32465	0.667387	0.00289826	0.0113608	0.798637	0.976504
cg19029445	0.0102625	0.00748539	0.170372	0.544757	0.0293527	0.0103339	0.00450516	0.128785	-0.0120675	0.0143309	0.399753	0.922654
cg19211915	0.00808786	0.00584002	0.166082	0.54358	-0.00281434	0.00803508	0.726146	0.902605	-0.0066508	0.0111911	0.552314	0.931577
cg19242268	-0.00128528	0.00348018	0.711894	0.891753	0.000401508	0.00480395	0.933391	0.977551	-0.000661554	0.00666307	0.920911	0.98413
cg19265972	0.00240436	0.00567387	0.671741	0.873694	0.0117251	0.00782425	0.133987	0.463755	0.0003968	0.010866	0.97087	0.984932
cg19295068	-0.00346549	0.00806282	0.667333	0.871211	-0.017516	0.0111072	0.114798	0.440589	0.0368639	0.0154453	0.0169986	0.814873
cg19323059	-0.00285239	0.00542219	0.598848	0.857771	0.00459871	0.00752222	0.540968	0.799398	0.00534915	0.0103673	0.60588	0.931577
cg19358373	0.00984398	0.00571365	0.0849089	0.442701	0.0096236	0.00780083	0.217328	0.558608	-0.00511962	0.0109721	0.640783	0.936877
cg19370689	-0.00558584	0.00538094	0.299234	0.668638	-0.00664607	0.00741966	0.370393	0.709136	-0.0023523	0.0103052	0.819442	0.983093
cg19374752	0.0017632	0.00401233	0.660339	0.870475	0.010223	0.00553161	0.0645871	0.356951	-0.008213	0.00768452	0.285172	0.875845
cg19379721	0.00176862	0.00330726	0.592809	0.855854	0.0065696	0.00459249	0.152571	0.497578	-0.00431849	0.00632194	0.494547	0.926857
cg19448816	0.00220499	0.00491836	0.653923	0.869912	-0.00772334	0.00681313	0.256964	0.611716	-0.00218595	0.0094077	0.81626	0.983093
cg19449917	-0.0119806	0.00615317	0.051528	0.373175	-0.00823084	0.00846091	0.330648	0.670846	-0.00761277	0.011793	0.518584	0.931577
cg19459094	0.0087385	0.00549889	0.112029	0.480399	-0.00576349	0.00759343	0.447846	0.745361	0.0119294	0.010527	0.257122	0.875845
cg19520763	-0.000660947	0.0042675	0.876916	0.954021	0.00896282	0.00589159	0.128187	0.462031	0.00138968	0.00817014	0.864937	0.98413
cg19523667	0.00410145	0.0033392	0.219345	0.58657	0.0141872	0.0046133	0.00210307	0.11623	-0.00783081	0.00639169	0.220517	0.875845
cg19827875	-0.00491607	0.0131466	0.708448	0.891753	0.0119689	0.0179269	0.504356	0.779745	-0.00414549	0.0252545	0.869614	0.98413
cg19863740	0.000326999	0.00457495	0.943019	0.975984	-0.00328621	0.00629634	0.601723	0.839779	0.00060383	0.00876617	0.945084	0.98413
cg19869443	-0.0118743	0.00467133	0.0110235	0.212442	0.00372073	0.00646058	0.564674	0.816954	-0.00770821	0.00893901	0.388516	0.917606
cg19876649	0.00333301	0.00692092	0.630101	0.858478	-0.0168941	0.00957518	0.0776698	0.391809	0.0143387	0.0132426	0.278911	0.875845
cg19914554	0.00351827	0.00262554	0.180239	0.546031	0.0073954	0.00362499	0.041339	0.323516	-0.00307882	0.00502652	0.540197	0.931577
cg19935065	-0.00417968	0.00433051	0.334459	0.696095	0.00271095	0.00599567	0.65116	0.856235	-0.0155864	0.00828444	0.0599166	0.819495
cg20012601	0.00630477	0.00456457	0.167205	0.54358	0.00850946	0.00630003	0.176791	0.524049	0.000967299	0.0087395	0.911869	0.98413
cg20014974	0.00673489	0.00416748	0.106082	0.477946	0.00514345	0.00574047	0.370253	0.709136	0.000123212	0.00798355	0.987687	0.991274
cg20102045	-0.00187573	0.0067519	0.78116	0.925117	0.00393349	0.00934422	0.673789	0.868695	0.00798574	0.0129181	0.536455	0.931577
cg20141108	-0.00351188	0.00439715	0.424481	0.767226	0.0071878	0.00607351	0.236624	0.586409	-0.00121147	0.00841728	0.885558	0.98413
cg20176142	-0.0102878	0.00379421	0.00669908	0.189793	0.00738638	0.00527227	0.161219	0.511254	-0.0125903	0.00725145	0.082521	0.867439
cg20186396	0.00257011	0.00263558	0.329482	0.695015	0.0133372	0.00363119	0.000239755	0.0397514	-0.0125405	0.00504862	0.0129934	0.814873
cg20204986	0.00740724	0.0052556	0.158717	0.534765	0.00704551	0.00725943	0.331781	0.670846	-0.00822226	0.0100605	0.413767	0.926857
cg20219891	-0.0265539	0.019805	0.179996	0.546031	-0.00555585	0.0272021	0.838163	0.931503	-0.0479616	0.0379695	0.206532	0.875845
cg20283107	-0.00359303	0.00409405	0.380149	0.722806	0.0120803	0.00565365	0.0326204	0.317978	-0.015937	0.00783751	0.0420091	0.819495
cg20309640	0.00763953	0.00464635	0.100134	0.469232	0.00744523	0.00640114	0.244785	0.593382	-0.0143972	0.0089005	0.105755	0.87039
cg20357806	8.23961e-06	0.00431328	0.998476	0.999258	0.00867686	0.00596162	0.145544	0.481244	-0.0126063	0.00825526	0.126746	0.875845
cg20359445	0.00313274	0.0046802	0.503265	0.821933	0.00678378	0.00640913	0.289848	0.649416	-0.00134231	0.00898006	0.881177	0.98413
cg20364632	-0.00452411	0.00625677	0.469634	0.801083	-0.0103363	0.00864544	0.23186	0.584175	-0.00455683	0.0119758	0.703572	0.955029
cg20370909	0.00189211	0.00778455	0.807959	0.930292	-0.00481032	0.0106935	0.652827	0.856235	0.00089782	0.0149238	0.952028	0.98413
cg20386404	-0.00258878	0.00533621	0.62758	0.858478	0.00693919	0.00736617	0.346175	0.688578	-0.0164852	0.0102165	0.106618	0.87039
cg20449670	-0.0154361	0.00539744	0.00423777	0.189793	0.00358935	0.00747017	0.630879	0.854573	-0.0118307	0.0103265	0.251934	0.875845
cg20494635	0.00757604	0.00483831	0.117385	0.486561	0.00609375	0.00666001	0.360204	0.700416	-0.0154144	0.00927033	0.0963591	0.87039
cg20519581	-0.00718408	0.00362848	0.0477133	0.36967	-0.00357309	0.00501227	0.475927	0.765606	0.00851916	0.00694567	0.219995	0.875845
cg20635389	0.00919629	0.00619147	0.13746	0.525581	0.0155704	0.00856384	0.0690396	0.374078	-0.00798417	0.0118476	0.500371	0.926857
cg20652404	0.00643289	0.00478964	0.179244	0.546031	0.02047	0.00660233	0.0019325	0.114432	-0.0121824	0.00917356	0.184181	0.875845
cg20658466	-0.00901514	0.00470573	0.0553932	0.373556	0.000995396	0.0065097	0.878469	0.956966	-0.00819796	0.00900426	0.362584	0.899482
cg20663495	0.00133232	0.00282617	0.637338	0.86051	0.00763756	0.00391153	0.0508698	0.329461	-0.0109928	0.00540706	0.0420478	0.819495
cg20664313	-0.00190087	0.00318357	0.550449	0.842038	0.00671316	0.00439729	0.126846	0.459194	-0.00497349	0.00609415	0.414438	0.926857
cg20717932	0.00342487	0.00616397	0.578465	0.845763	-0.018342	0.00854799	0.0318919	0.317978	0.0185094	0.0117868	0.116334	0.875845
cg20730966	0.0019937	0.00385332	0.604879	0.858478	0.0148527	0.00531859	0.00522874	0.144488	-0.00793977	0.00737765	0.281841	0.875845
cg20784591	0.00191784	0.0031115	0.537649	0.841602	0.00687848	0.00426851	0.107082	0.425332	0.00490797	0.00596723	0.410799	0.926857
cg20948740	0.00217522	0.00356936	0.542249	0.842038	0.00992463	0.00492572	0.0439192	0.323516	-0.0110739	0.0068343	0.105159	0.87039
cg21058822	-0.0104409	0.00611693	0.0878421	0.44567	0.00378531	0.00844941	0.654155	0.856235	-0.00774262	0.0117092	0.508457	0.928437
cg21121843	0.00703414	0.00623827	0.259498	0.628231	-0.00888323	0.00860379	0.301848	0.65029	0.00222482	0.0119464	0.852262	0.98413
cg21141329	0.00226198	0.00668589	0.735122	0.897519	0.00935255	0.00921736	0.310265	0.658934	0.00800542	0.012805	0.531854	0.931577
cg21155834	-0.0100455	0.00801732	0.210214	0.575141	-0.0168505	0.0109943	0.12536	0.457813	-0.0117915	0.0153773	0.443191	0.926857
cg21193744	-0.0143518	0.00623996	0.0214495	0.265398	-0.0117279	0.00860188	0.172754	0.518887	0.0216884	0.0119512	0.0695636	0.820073
cg21220721	-0.0326618	0.0123092	0.00796754	0.194267	0.00510052	0.0169824	0.763916	0.919139	-0.00785438	0.0235703	0.738959	0.961121
cg21221712	0.00515917	0.00464902	0.267115	0.637621	0.0111331	0.00642659	0.0832119	0.403041	-0.00620492	0.00889749	0.485565	0.926857
cg21221767	-0.00794457	0.0042214	0.0598395	0.387554	-0.00123311	0.00585439	0.833176	0.931503	-0.00358331	0.0080721	0.657105	0.939223
cg21228424	0.00451443	0.00799819	0.57246	0.845763	0.0258741	0.0110558	0.0192669	0.238392	-0.0171584	0.0153075	0.262323	0.875845
cg21369801	-0.00860985	0.00573951	0.133588	0.519926	0.00823184	0.0079302	0.299252	0.65029	0.00290611	0.0109859	0.791371	0.973363
cg21454485	-0.0109643	0.00437974	0.0123006	0.212442	0.00331497	0.00608004	0.585601	0.830097	-0.00623633	0.00837267	0.456367	0.926857
cg21505925	-0.00022545	0.00911226	0.980261	0.993443	-0.00304246	0.0125328	0.808191	0.931503	-0.0256993	0.0174633	0.141124	0.875845
cg21516291	-0.00150408	0.00408332	0.712614	0.891753	0.00724297	0.00563384	0.198576	0.544579	-0.00129008	0.00781883	0.868947	0.98413
cg21520055	-0.0120227	0.00550062	0.0288381	0.298835	0.00529502	0.00762911	0.487647	0.770018	0.00389988	0.010518	0.7108	0.955029
cg21542842	-0.00624433	0.00392282	0.111431	0.480399	-0.00149186	0.00541103	0.782772	0.927026	-0.00508527	0.00751202	0.498437	0.926857
cg21554670	-0.000129045	0.00384894	0.973254	0.993163	-0.00173031	0.00531823	0.744913	0.908937	-0.00241377	0.00736713	0.743183	0.961121
cg21586223	-0.00403398	0.00427739	0.345633	0.702088	0.00180359	0.0059071	0.760119	0.918569	-0.00353136	0.00818838	0.666276	0.941267
cg21601493	0.00562648	0.00331813	0.0899469	0.44567	-0.000937588	0.00458819	0.838082	0.931503	0.00950839	0.00634986	0.134285	0.875845
cg21609804	0.0014528	0.00600444	0.808815	0.930292	0.00629576	0.00828247	0.447176	0.745361	-0.0183845	0.0114982	0.109841	0.875845
cg21646032	-0.000417735	0.00583831	0.942959	0.975984	0.0153874	0.00804044	0.0556512	0.34174	-0.0222455	0.0111849	0.0467133	0.819495
cg21649604	0.00175662	0.00489303	0.719593	0.891753	0.0102183	0.00677349	0.131407	0.463755	-0.00476301	0.00936093	0.61088	0.933608
cg21684021	-0.00660381	0.00740127	0.372257	0.720364	0.00785585	0.0101782	0.440216	0.742014	0.00218349	0.0141847	0.877663	0.98413
cg21690489	-0.000684489	0.00350013	0.844954	0.936334	-0.00486889	0.00483271	0.313702	0.658934	0.00474515	0.0067008	0.478854	0.926857
cg21703988	-0.00594851	0.00407289	0.144149	0.526806	0.00637552	0.00564151	0.25843	0.611716	-0.00587995	0.00779066	0.450403	0.926857
cg21707172	-0.000954001	0.00589167	0.871366	0.950757	0.0320756	0.00815904	8.44917e-05	0.0176766	-0.0211001	0.0112703	0.0611799	0.819495
cg21726551	0.00489861	0.00355725	0.168488	0.544757	0.00624656	0.00493905	0.205968	0.548817	-0.00128763	0.00680003	0.849813	0.98413
cg21785384	0.00631106	0.00383595	0.0999201	0.469232	0.00748793	0.00528303	0.156379	0.503314	0.00575997	0.00734873	0.433155	0.926857
cg21788755	0.00403417	0.00287506	0.160569	0.536741	-0.00311933	0.00397211	0.432273	0.741208	0.00233583	0.00550324	0.671241	0.941282
cg21805788	-0.00311274	0.00309458	0.314479	0.676323	0.00058973	0.00428961	0.890653	0.962648	0.00269027	0.00591816	0.649413	0.939223
cg21912938	0.000951771	0.00920309	0.917631	0.970301	-0.0188498	0.0127382	0.13893	0.471369	0.00723076	0.0176072	0.681314	0.948836
cg21926626	-0.00167677	0.00844446	0.842604	0.936334	-0.0239204	0.0115969	0.0391459	0.323516	-0.00659819	0.01619	0.683607	0.948836
cg22030032	0.00237621	0.00712102	0.738613	0.900457	0.00696726	0.00983474	0.478676	0.766067	0.0127596	0.0136319	0.349268	0.899482
cg22039357	0.00595452	0.00598577	0.319844	0.68162	-0.00395857	0.00827645	0.632441	0.854771	-0.00293153	0.0114551	0.798016	0.976504
cg22057874	-0.00531217	0.00421706	0.207783	0.572601	0.00159189	0.00584083	0.785203	0.928578	-0.0170114	0.00806659	0.0349555	0.819495
cg22117819	-9.75746e-05	0.00300755	0.974119	0.993163	-0.000435878	0.00415172	0.916386	0.972749	-0.00059547	0.00575812	0.917634	0.98413
cg22123711	0.00119806	0.00301614	0.691207	0.879319	0.00714398	0.00419227	0.0883656	0.404724	-0.00759213	0.005764	0.187784	0.875845
cg22149555	0.00789594	0.00706442	0.263693	0.633954	0.0107347	0.00971142	0.269	0.62044	-0.0126541	0.0135405	0.350025	0.899482
cg22164298	-0.0109481	0.00894557	0.221008	0.587231	-0.0196676	0.0123116	0.110159	0.430762	-0.00926494	0.0171407	0.588837	0.931577
cg22202929	0.00119026	0.00562205	0.832331	0.936334	0.00417148	0.00778527	0.592085	0.834759	-0.00648157	0.0107547	0.546725	0.931577
cg22242842	-0.00169571	0.00539906	0.753464	0.910265	-0.002013	0.00743644	0.786626	0.928936	0.000960201	0.010343	0.926034	0.98413
cg22246785	0.000542112	0.0041221	0.895369	0.956186	-0.00921251	0.00570425	0.106305	0.425332	0.00956231	0.00788679	0.225341	0.875845
cg22347642	-0.0101062	0.00687746	0.141708	0.526806	-0.00109265	0.00941706	0.907629	0.968654	-0.0164228	0.0131964	0.21332	0.875845
cg22386583	-0.00975642	0.0051164	0.0565349	0.373556	-0.00544047	0.00706509	0.44127	0.742014	-0.00306739	0.00979481	0.754155	0.965479
cg22441770	0.00186463	0.00319895	0.559969	0.842038	0.00666905	0.00442961	0.13218	0.463755	-0.00894015	0.00611948	0.144034	0.875845
cg22452230	-0.00667331	0.00657655	0.310242	0.675499	-0.015363	0.00907858	0.0906025	0.409184	0.0116068	0.0125911	0.356622	0.899482
cg22540040	-0.00611018	0.003837	0.111286	0.480399	0.00346978	0.00531907	0.514189	0.788024	-0.0100772	0.00733786	0.169655	0.875845
cg22583147	-0.00732433	0.0039674	0.0648736	0.388998	-0.011622	0.00550354	0.0347092	0.317978	0.0122239	0.00758589	0.107093	0.87039
cg22590761	0.00630545	0.00532372	0.236252	0.602453	0.0213626	0.00730807	0.00346501	0.122603	-0.0155774	0.010208	0.12701	0.875845
cg22593432	-0.00629168	0.00376619	0.0948072	0.456948	0.00424281	0.0052106	0.415493	0.735991	-0.0130186	0.00720626	0.0708307	0.820073
cg22635096	-0.00426412	0.00446242	0.339294	0.696095	-0.00445549	0.00615681	0.469269	0.760357	0.00370634	0.00854478	0.664466	0.941267
cg22647738	-0.0111301	0.0049549	0.0246855	0.280333	-0.000362582	0.00688355	0.957992	0.984108	0.000857482	0.00947032	0.927855	0.98413
cg22778120	0.00630934	0.00609577	0.300652	0.670001	0.0143934	0.00839607	0.0864729	0.404724	-0.00175291	0.0116777	0.88068	0.98413
cg22851200	0.0101516	0.00424885	0.0168821	0.234116	0.000277438	0.00585518	0.962208	0.987216	0.0063116	0.00813843	0.438026	0.926857
cg22877366	0.00811743	0.00684163	0.235434	0.602392	0.015332	0.00942588	0.103825	0.422647	-0.00933503	0.0131056	0.476284	0.926857
cg22877452	-0.00215677	0.0111633	0.846801	0.936334	0.0155188	0.0153776	0.312887	0.658934	-0.0135921	0.021385	0.525043	0.931577
cg22908922	0.000658792	0.00445435	0.882423	0.954163	0.016497	0.00613715	0.00718691	0.156788	-0.00897531	0.00853251	0.292847	0.87911
cg22925751	-0.00212365	0.00367986	0.563871	0.842038	0.00785858	0.00510203	0.123491	0.455731	-0.00468731	0.00703707	0.505355	0.926857
cg22962123	0.0143182	0.0112102	0.201515	0.562348	0.0261356	0.0154583	0.0908922	0.409184	-0.0085332	0.0214687	0.69102	0.953171
cg22996783	0.00266634	0.00604424	0.659113	0.870475	0.000961102	0.00819663	0.906657	0.968654	-0.0150597	0.0116288	0.195311	0.875845
cg23032421	-0.00761479	0.00695784	0.273772	0.642937	0.00486412	0.00958255	0.611733	0.847596	0.00350289	0.0133295	0.792711	0.973567
cg23033749	0.00205032	0.0047575	0.666493	0.871211	-0.0116924	0.00656131	0.0747451	0.391809	0.011569	0.00911078	0.204151	0.875845
cg23059461	-0.00179797	0.0034822	0.605623	0.858478	-0.0019231	0.00480532	0.689008	0.876055	-0.00111365	0.00666747	0.867349	0.98413
cg23188579	-0.0141804	0.00736928	0.0543219	0.373556	0.00349419	0.0101952	0.731802	0.904118	-0.0242203	0.0141006	0.0858545	0.87039
cg23227726	-0.000435399	0.00229792	0.849721	0.936334	-0.000675963	0.00318151	0.831743	0.931503	0.000700521	0.00439602	0.87339	0.98413
cg23237276	0.0011422	0.00398875	0.774605	0.919982	0.0135063	0.00552342	0.0144741	0.203308	-0.0148702	0.0076303	0.051315	0.819495
cg23317857	0.0106317	0.00397993	0.00755509	0.189793	0.00534691	0.00549125	0.330198	0.670846	-0.000802367	0.00762083	0.916149	0.98413
cg23364711	-0.00273987	0.0054232	0.61341	0.858478	0.000784215	0.00748835	0.916594	0.972749	-0.0119938	0.0103823	0.248001	0.875845
cg23369670	0.00819825	0.00480453	0.0879415	0.44567	0.0123652	0.00659456	0.0607834	0.356951	-0.00959307	0.00921281	0.297748	0.87911
cg23387597	0.00156707	0.00435792	0.719152	0.891753	0.000243747	0.00604596	0.967842	0.988104	-0.0009022	0.00833232	0.913776	0.98413
cg23401251	0.00154299	0.00527444	0.769874	0.91752	-0.000551269	0.00728202	0.939656	0.980251	-0.00977376	0.0100978	0.333091	0.898699
cg23404711	-0.00170215	0.00552416	0.757984	0.910679	0.0037512	0.00762471	0.622734	0.851892	0.00251229	0.0105767	0.812245	0.981561
cg23415434	-0.00169514	0.00689623	0.805832	0.930292	0.0212496	0.00951528	0.0255353	0.280213	-0.0105691	0.0132049	0.423485	0.926857
cg23434428	-0.00140564	0.00538676	0.794136	0.927345	0.00530148	0.00745051	0.476737	0.765606	-0.00850684	0.0103079	0.409215	0.926857
cg23473081	0.00432432	0.00665963	0.516123	0.832424	0.0023346	0.0091982	0.799642	0.931503	-0.0129261	0.0127484	0.310611	0.888452
cg23494863	-0.0034986	0.00382663	0.360571	0.715103	0.00550434	0.00526781	0.296069	0.65029	-0.00622148	0.00733177	0.396124	0.922654
cg23513600	-0.000866311	0.00442694	0.844852	0.936334	0.0152732	0.00611778	0.0125417	0.192538	-0.00814487	0.00847313	0.336422	0.898699
cg23545458	0.00068344	0.00860965	0.93673	0.975868	0.00878366	0.0118881	0.459992	0.759629	-0.001865	0.0164825	0.909911	0.98413
cg23606023	-0.00567794	0.00473403	0.230378	0.595889	0.00124961	0.0065206	0.848024	0.934856	-0.00714526	0.00906898	0.430767	0.926857
cg23623251	-0.00376082	0.00640449	0.557059	0.842038	-0.00789641	0.00874612	0.366607	0.705144	-0.00839419	0.0122979	0.494879	0.926857
cg23630423	0.00805798	0.00519827	0.121111	0.48812	0.013936	0.00715317	0.051387	0.330231	-0.00311251	0.0099609	0.754681	0.965479
cg23661483	0.00516476	0.0044073	0.241252	0.604813	0.00717215	0.0061002	0.239706	0.591417	0.000284845	0.00843201	0.973051	0.984932
cg23663547	0.00722957	0.00401428	0.0717089	0.398384	0.00591472	0.00554214	0.285869	0.643982	-0.0151504	0.00768531	0.048685	0.819495
cg23684410	-0.00186307	0.00420239	0.657523	0.870475	-0.00234515	0.00581933	0.686954	0.876055	-0.00155181	0.00803895	0.846931	0.98413
cg23693749	0.00974702	0.0048048	0.0424987	0.359505	0.00686907	0.00663913	0.30084	0.65029	-0.00434493	0.00919665	0.636608	0.936877
cg23702848	0.0135213	0.0052545	0.0100738	0.212442	0.0165019	0.00727073	0.0232294	0.267461	-0.0235831	0.0100536	0.01899	0.814873
cg23719157	0.0031324	0.00623996	0.615674	0.858478	0.0173913	0.00859234	0.0429656	0.323516	-0.00861757	0.0119548	0.471005	0.926857
cg23829395	-0.00144196	0.00403856	0.721056	0.891753	-0.00162059	0.00560177	0.772352	0.923259	-0.00148224	0.00772213	0.847784	0.98413
cg23865980	-0.00786144	0.00478122	0.100128	0.469232	-0.00537875	0.00662275	0.416698	0.736125	0.00205073	0.00914552	0.822576	0.98413
cg23883632	-0.00932318	0.00730967	0.202147	0.562348	-0.0137148	0.0101076	0.174818	0.52258	-0.00827864	0.0139884	0.55397	0.931577
cg23895055	0.00898535	0.00369956	0.0151504	0.228358	0.0114177	0.00511259	0.0255319	0.280213	-0.0182945	0.00708092	0.00977669	0.809922
cg23902550	-0.00175028	0.00276041	0.526036	0.837014	0.00152555	0.00378945	0.687259	0.876055	-0.00610772	0.00529291	0.248523	0.875845
cg23975840	-0.0137043	0.00664513	0.0391789	0.346486	-0.00639527	0.009162	0.485164	0.769191	-0.000231031	0.0127266	0.985517	0.990295
cg23983783	-0.010479	0.00564127	0.063232	0.388998	0.0109598	0.00767684	0.153394	0.497578	-0.0205009	0.0108429	0.0586623	0.819495
cg23999170	-0.00059486	0.00502226	0.905715	0.96138	0.00674764	0.0069272	0.330017	0.670846	-0.00337505	0.00961753	0.725643	0.959711
cg24013213	-0.00141196	0.0063504	0.824048	0.936334	-0.00490776	0.0087457	0.574686	0.821405	-0.011412	0.0121659	0.348229	0.899482
cg24019564	0.00308185	0.00424816	0.468172	0.800236	0.010502	0.00589087	0.0746262	0.391809	0.000535653	0.00812349	0.947427	0.98413
cg24020157	-0.0110161	0.00597807	0.0653657	0.388998	-0.0208527	0.00822598	0.0112452	0.190344	-0.00294619	0.0114553	0.797031	0.976504
cg24024833	0.00348993	0.00319409	0.27456	0.642967	0.00321025	0.00438362	0.463969	0.760357	0.00196744	0.00612494	0.748046	0.962935
cg24058805	-0.00963746	0.00497969	0.0529469	0.373556	-0.00025724	0.00687391	0.970148	0.989241	0.00683493	0.00953397	0.473434	0.926857
cg24129589	-0.00737248	0.0052959	0.163889	0.543456	0.00586858	0.00730888	0.42201	0.736125	-0.00317065	0.01014	0.754517	0.965479
cg24159436	0.00552136	0.00695268	0.427117	0.768069	-0.023439	0.00959142	0.0145356	0.203308	0.00685149	0.0133136	0.606818	0.931577
cg24173182	-0.0249023	0.0083001	0.00269763	0.182859	-0.0226615	0.0114112	0.047044	0.327173	0.00438326	0.0159085	0.78291	0.97005
cg24318728	-0.00746823	0.00455532	0.101119	0.469232	-0.000939364	0.0062992	0.881455	0.958641	0.00513362	0.00871735	0.55593	0.931577
cg24324628	0.0129874	0.00517718	0.0121212	0.212442	0.00386939	0.00714007	0.587869	0.831644	0.0144454	0.00991449	0.145116	0.875845
cg24328944	-0.00920218	0.00505218	0.0685419	0.397351	-0.000400311	0.00691805	0.953856	0.982399	-0.0126466	0.00969397	0.192034	0.875845
cg24395117	-0.000656399	0.00490472	0.893537	0.956186	0.00261573	0.00674667	0.698233	0.88237	0.00254021	0.00939937	0.786965	0.97005
cg24495681	-0.00812806	0.0045151	0.0718301	0.398384	7.16834e-05	0.00620612	0.990784	0.993999	-0.0161191	0.00865446	0.0625302	0.819495
cg24527636	1.12819e-05	0.00498594	0.998195	0.999258	0.0116602	0.00689328	0.0907341	0.409184	-0.0130277	0.00954193	0.172155	0.875845
cg24559796	-0.00173573	0.00493444	0.72502	0.891753	-0.00453916	0.00681049	0.505094	0.779745	-0.00231422	0.00944769	0.806494	0.980638
cg24635112	0.00501375	0.00358416	0.161854	0.538862	0.00407802	0.00496883	0.411806	0.734166	-0.00794751	0.00685424	0.246251	0.875845
cg24707200	-0.00296217	0.00363943	0.415696	0.759057	-0.00300212	0.00502495	0.550212	0.807794	0.000731211	0.00696752	0.916419	0.98413
cg24727480	0.0059586	0.00550542	0.279113	0.645357	0.0105642	0.00757596	0.163187	0.512433	-0.000921338	0.0105494	0.930405	0.98413
cg24746938	-0.00300115	0.00507963	0.55464	0.842038	-0.00470684	0.00701875	0.502469	0.778592	0.00427025	0.00972274	0.660515	0.939223
cg24796852	-0.00333253	0.00397024	0.401258	0.740364	-0.00201009	0.00549145	0.714335	0.897248	0.00251029	0.00759724	0.741081	0.961121
cg24821554	-0.00452607	0.00568222	0.425722	0.767226	-0.00686495	0.00783882	0.381159	0.715048	-0.000718867	0.0108808	0.947324	0.98413
cg24842859	-0.001943	0.00339883	0.567546	0.842038	0.00754554	0.00472167	0.110028	0.430762	0.00489043	0.00649624	0.451564	0.926857
cg24843003	0.0028689	0.00363458	0.429917	0.768106	0.000846046	0.00502256	0.86623	0.946672	0.00398883	0.00695664	0.566384	0.931577
cg24953596	0.00397165	0.00566058	0.482909	0.80712	0.00554794	0.00777314	0.475393	0.765606	0.00363109	0.0108529	0.737948	0.961121
cg24973755	0.00583748	0.00495837	0.239077	0.602733	0.0042276	0.00683321	0.536124	0.795195	-0.0124223	0.00949738	0.190883	0.875845
cg25098174	-0.0012057	0.00443909	0.785923	0.926471	-0.00417117	0.00608485	0.493028	0.772628	-0.0114462	0.00851517	0.178878	0.875845
cg25122233	-0.0142121	0.00972299	0.143824	0.526806	-0.0015284	0.0132106	0.907894	0.968654	-0.00739144	0.0186965	0.692594	0.953516
cg25138553	-0.0164956	0.00522662	0.00159912	0.169478	-0.00563687	0.00722526	0.435296	0.741208	0.00698226	0.0100028	0.48516	0.926857
cg25144135	0.00326809	0.00488167	0.503201	0.821933	-0.0108919	0.0067165	0.104874	0.422647	0.00332347	0.00935462	0.722383	0.959704
cg25162533	0.00596873	0.00673541	0.375525	0.720364	0.0206892	0.00927401	0.025689	0.280213	-0.0188684	0.0129042	0.143691	0.875845
cg25164589	0.000909916	0.00665101	0.891182	0.956186	-0.0105703	0.00918937	0.250029	0.600795	0.00659669	0.0127307	0.604338	0.931577
cg25199005	-0.0066903	0.00426773	0.116964	0.486561	-0.00342594	0.00589492	0.561127	0.816096	0.00222147	0.00816947	0.785681	0.97005
cg25215890	-0.00315156	0.00489306	0.519519	0.833039	0.0174283	0.0067517	0.0098425	0.177379	-0.0110316	0.00936911	0.239019	0.875845
cg25311470	-0.00386804	0.00499374	0.438589	0.775565	-0.00230873	0.00690942	0.738273	0.907939	0.0110847	0.00955488	0.246006	0.875845
cg25311963	-0.00247112	0.0051039	0.62827	0.858478	-0.00540759	0.00702085	0.44117	0.742014	0.00533828	0.009781	0.585217	0.931577
cg25324164	0.00102066	0.00618251	0.868875	0.95026	-0.00787216	0.00856655	0.358126	0.700416	0.00704793	0.0118249	0.551158	0.931577
cg25371590	-0.0203388	0.013827	0.141306	0.526806	-0.00638029	0.019011	0.737164	0.907939	-0.031494	0.0265013	0.234678	0.875845
cg25383605	-0.00180672	0.00354136	0.609929	0.858478	0.012845	0.00486905	0.00833758	0.160741	-0.0093956	0.0067875	0.166282	0.875845
cg25399309	0.0154977	0.00840835	0.0653098	0.388998	0.0273569	0.0115955	0.0183107	0.231476	-0.0226637	0.0161026	0.159293	0.875845
cg25488206	0.00530073	0.00595211	0.373164	0.720364	-0.0206078	0.00823995	0.0123857	0.192538	0.0113647	0.0113869	0.318257	0.888452
cg25521481	-0.00634998	0.00515974	0.218443	0.586049	-0.00972149	0.00707942	0.169689	0.516257	-0.00319871	0.00989494	0.746493	0.96243
cg25536676	0.00349916	0.00545442	0.521181	0.834091	0.0151843	0.00752323	0.0435578	0.323516	-0.0139898	0.0104451	0.180454	0.875845
cg25656283	-0.0165967	0.0060526	0.00610522	0.189793	-0.00497215	0.00837373	0.55266	0.807794	0.00771901	0.0115812	0.505082	0.926857
cg25662857	0.00368309	0.00296961	0.214879	0.57876	0.0108699	0.00409604	0.00796012	0.160741	-0.0113922	0.00568672	0.0451448	0.819495
cg25773386	0.000138489	0.00450088	0.975454	0.993163	-0.00689198	0.00620038	0.266335	0.619208	-0.000423648	0.00862197	0.960811	0.984584
cg25776343	-0.00915664	0.00637927	0.151181	0.526806	0.00352887	0.00878054	0.687761	0.876055	-0.0119846	0.0122231	0.326846	0.888452
cg25799241	0.00847547	0.00682731	0.214455	0.57876	0.0258029	0.00940474	0.00607689	0.146931	-0.0302703	0.0130787	0.0206421	0.814873
cg25921609	0.00371489	0.00609528	0.542213	0.842038	-0.00984929	0.00841614	0.241886	0.591515	0.0173347	0.011669	0.137401	0.875845
cg25936138	0.0110825	0.00881924	0.208887	0.573403	0.0111509	0.0121686	0.359473	0.700416	-0.00195219	0.0168871	0.907968	0.98413
cg25939371	-0.00511132	0.00379557	0.178092	0.546031	-0.0110905	0.0052457	0.0344969	0.317978	0.00714827	0.00726454	0.325118	0.888452
cg25963412	0.00420918	0.00473188	0.373715	0.720364	-0.000599736	0.00653291	0.926855	0.975711	0.00913477	0.00905913	0.313287	0.888452
cg26003140	0.000990431	0.00519209	0.848715	0.936334	0.00400487	0.00718105	0.577049	0.822803	-0.0112892	0.00993543	0.255849	0.875845
cg26073542	-0.00696758	0.00561966	0.215028	0.57876	-0.0162149	0.00776735	0.0368366	0.32167	0.0162129	0.0107555	0.131708	0.875845
cg26118943	0.00868176	0.00625365	0.165054	0.54358	0.00695645	0.0086443	0.420967	0.736125	-0.0097662	0.0119687	0.414511	0.926857
cg26165146	-0.0120587	0.00440532	0.00619473	0.189793	0.00314895	0.00611	0.60629	0.84473	-0.00758558	0.00842359	0.367846	0.899482
cg26191447	0.000784588	0.00620636	0.899402	0.956186	-0.0104709	0.00855925	0.221199	0.564228	-0.00288801	0.0118855	0.808016	0.98074
cg26196087	-0.00843138	0.00374627	0.0244106	0.280333	-0.00576324	0.00518838	0.266655	0.619208	-0.00287286	0.00716618	0.6885	0.951277
cg26230651	-0.00186342	0.00930252	0.841236	0.936334	0.0115346	0.0126155	0.360547	0.700416	-0.00163855	0.0178975	0.927054	0.98413
cg26236972	-0.00170559	0.00514176	0.740106	0.900755	0.00734235	0.00711175	0.301873	0.65029	-0.0156065	0.00983902	0.112697	0.875845
cg26280998	-0.00604044	0.00337545	0.0735313	0.401036	-0.00824814	0.00466944	0.0773273	0.391809	0.00357718	0.00645883	0.579686	0.931577
cg26297819	-0.0129359	0.00814743	0.112349	0.480399	0.00485453	0.0112492	0.666072	0.861425	-0.0156863	0.0155979	0.314575	0.888452
cg26340740	-0.009608	0.00531693	0.0707535	0.398384	0.000717598	0.00735652	0.922293	0.972749	-0.00537764	0.0101733	0.597081	0.931577
cg26357744	0.0158538	0.00657766	0.0159416	0.233069	0.00616117	0.00910227	0.49848	0.776681	0.0112677	0.012585	0.370613	0.899482
cg26413708	-0.00255266	0.00319929	0.424938	0.767226	0.00391758	0.00443262	0.3768	0.714589	-0.0111018	0.00611921	0.0696397	0.820073
cg26432350	0.00608696	0.00355157	0.086551	0.44567	0.00657439	0.00491244	0.180794	0.524049	0.00393083	0.00679605	0.562994	0.931577
cg26604214	-0.00902649	0.00509099	0.0762234	0.413001	-0.0109686	0.00705552	0.120038	0.450279	0.0146624	0.0097367	0.132094	0.875845
cg26627956	0.0182432	0.0118275	0.122965	0.492455	0.024422	0.0162444	0.132733	0.463755	-0.00523276	0.0226755	0.817495	0.983093
cg26677394	0.000810756	0.00553494	0.883543	0.954163	-0.00138572	0.00763129	0.85591	0.9398	-0.00114396	0.0106004	0.914062	0.98413
cg26681628	0.000680701	0.00622163	0.912878	0.967744	-0.0151463	0.00854433	0.0762836	0.391809	-0.000870263	0.0119283	0.94184	0.98413
cg26686361	-0.0103106	0.0048446	0.0333155	0.324924	-0.0099206	0.00668991	0.138096	0.471117	0.0110488	0.00927442	0.233526	0.875845
cg26709300	0.00803266	0.00412735	0.0516303	0.373175	-0.00356954	0.0057001	0.531169	0.795195	0.00258287	0.00790108	0.743743	0.961121
cg26828842	-0.00231745	0.00504182	0.645771	0.866253	0.00806893	0.00698153	0.247782	0.598867	-0.0174712	0.00964482	0.0700699	0.820073
cg26884581	0.00532779	0.00336423	0.113272	0.48155	0.00567088	0.00464574	0.222213	0.565076	-0.000222226	0.0064404	0.972474	0.984932
cg26889659	0.0126652	0.0204166	0.535034	0.841602	-0.0430829	0.0280191	0.124139	0.455731	0.0802409	0.0391509	0.0404105	0.819495
cg26894079	-0.00406919	0.00425901	0.33936	0.696095	-0.0100236	0.00587504	0.0879834	0.404724	0.00366973	0.0081557	0.65274	0.939223
cg26906737	-0.00638246	0.00283765	0.0244993	0.280333	-0.00274834	0.00394129	0.485603	0.769191	0.00152815	0.00542394	0.778142	0.97005
cg26950531	-0.00640553	0.0108175	0.553752	0.842038	-0.0137507	0.0149175	0.356644	0.700416	0.0144992	0.0207163	0.483995	0.926857
cg26995224	0.00827504	0.0069047	0.230736	0.595889	0.0296891	0.00947779	0.0017333	0.114432	-0.0171414	0.0132397	0.195424	0.875845
cg26995690	-0.00553865	0.00783638	0.479699	0.805001	-0.0015805	0.0108069	0.883726	0.958912	-0.0140984	0.0150072	0.347503	0.899482
cg27051129	-0.0016377	0.00638935	0.797707	0.929105	0.00983908	0.0088128	0.264228	0.618771	-0.00574459	0.0122355	0.638711	0.936877
cg27066989	-0.0111597	0.00833094	0.18039	0.546031	-0.0145973	0.0114875	0.20383	0.548817	0.0021498	0.0159548	0.892815	0.98413
cg27089226	0.00657146	0.00764617	0.390095	0.731685	0.00349351	0.0104969	0.739275	0.907939	-0.0127314	0.014661	0.385182	0.912877
cg27108424	0.00522005	0.00513553	0.309411	0.675499	0.0150708	0.00710038	0.0337929	0.317978	-0.0176039	0.0098281	0.0732653	0.826997
cg27115863	-0.00446538	0.00335791	0.183581	0.546031	-0.015861	0.00463124	0.000615267	0.0850094	0.00857292	0.00643045	0.182474	0.875845
cg27132471	0.00153913	0.00701515	0.826338	0.936334	-0.0022695	0.00971019	0.8152	0.931503	-0.0246527	0.0134212	0.0662318	0.819495
cg27134910	-0.0116475	0.00842751	0.166945	0.54358	-0.0192572	0.01158	0.0963194	0.411592	0.0100085	0.0161551	0.535569	0.931577
cg27139419	-0.00860655	0.00562055	0.125704	0.501003	-0.00718644	0.00777306	0.35521	0.699586	-0.00390085	0.0107555	0.716842	0.95742
cg27168858	-0.0130065	0.00614514	0.0342979	0.330616	-0.00618645	0.00846407	0.464836	0.760357	-0.010715	0.0117723	0.362723	0.899482
cg27208052	-0.0156712	0.00582087	0.0070972	0.189793	0.00465998	0.008074	0.563832	0.816954	-0.0087699	0.0111301	0.430728	0.926857
cg27217742	-0.00441524	0.00663325	0.505653	0.821933	0.0073607	0.00902556	0.414764	0.735991	0.00933499	0.0127501	0.464076	0.926857
cg27246744	-0.00157667	0.00580698	0.785997	0.926471	-0.00424381	0.00801827	0.59662	0.838301	-0.0131754	0.011117	0.235954	0.875845
cg27292710	0.00375985	0.0044245	0.395448	0.736568	-0.00812047	0.00610195	0.183255	0.526216	0.0104013	0.0084731	0.21961	0.875845
cg27389255	-0.000336098	0.00341071	0.921502	0.971289	0.00084414	0.004729	0.858328	0.941209	0.00149597	0.00652232	0.818588	0.983093
cg27396284	-0.0138841	0.00496104	0.00513202	0.189793	-0.0127136	0.00687499	0.0644217	0.356951	0.0128682	0.00948833	0.175033	0.875845
cg27477277	-0.00720578	0.00456451	0.114415	0.483929	0.00121016	0.00629706	0.847602	0.934856	-0.00948381	0.00874047	0.277902	0.875845
cg27485596	-0.00996119	0.0117038	0.394709	0.736568	-0.0073944	0.0161935	0.64794	0.856235	-0.012537	0.0223937	0.575585	0.931577
cg27563968	-0.000526865	0.00369299	0.886554	0.954484	0.00435176	0.00511348	0.394749	0.72706	0.00125773	0.00706465	0.858698	0.98413
cg27588384	-0.00463475	0.00384885	0.228516	0.595889	0.0121014	0.00533019	0.0231861	0.267461	-0.0147099	0.00736249	0.0457224	0.819495
cg27593537	0.00130568	0.00430861	0.761859	0.913833	-0.00400258	0.00593837	0.500299	0.776681	0.00551988	0.00825259	0.503581	0.926857
cg27659768	-0.00264777	0.00479567	0.580868	0.84778	-0.0134407	0.00662661	0.0425298	0.323516	-0.00224542	0.00917915	0.806749	0.980638
cg27661394	-0.00484034	0.00503511	0.336393	0.696095	-0.00760248	0.00690195	0.27068	0.621589	0.000904022	0.00965843	0.925427	0.98413

### Sheet: S9 Mediation
Table S9. Mediation of fetal- or maternal-effect PGS on observed birthweight or DNA methylation via prenatal health factors (Standardized estimates).
			A: Genetic effect -> Prenatal Factor					B or C: Prenatal Factor or Genetic Effect -> Outcome					A*B: Indirect effect						Proportion Mediated
Predictor	Mediator	Outcome	B	SE	p	Lower CI	Upper CI	B	SE	p	Lower CI	Upper CI	B	SE	p	Lower CI	Upper CI	q	B	SE	p	Lower CI	Upper CI
Fetal genetic effect	Gest. Age	WEIGHT	0.0333423	0.0233915	0.15404	-0.0125041	0.0791887	0.490942	0.0136483	0	0.464192	0.517692	0.0163691	0.0114436	0.152595	-0.00605982	0.0387981	1	0.0440189	0.0298128	0.139808	-0.0144132	0.102451
Maternal genetic effect	Gest. Age	WEIGHT	0.117883	0.0216372	5.08883e-08	0.0754753	0.160292	0.490942	0.0136483	0	0.464192	0.517692	0.057874	0.0107209	6.7302e-08	0.0368613	0.0788866	1.57487e-05	0.275564	0.0443838	5.34353e-10	0.188574	0.362555
Fetal genetic effect	Parity	WEIGHT	0.0264327	0.0219033	0.227513	-0.016497	0.0693624	0.165736	0.0176351	0	0.131172	0.2003	0.00438085	0.00365558	0.230762	-0.00278396	0.0115457	1	0.0117807	0.00972914	0.225946	-0.00728806	0.0308495
Maternal genetic effect	Parity	WEIGHT	-0.0191977	0.0218927	0.380541	-0.0621067	0.0237112	0.165736	0.0176351	0	0.131172	0.2003	-0.00318175	0.00365197	0.383621	-0.0103395	0.00397597	1	-0.0151498	0.0177055	0.392189	-0.0498519	0.0195524
Fetal genetic effect	Mat. Age	WEIGHT	0.0294689	0.0222109	0.184582	-0.0140636	0.0730014	0.077241	0.0192802	6.16938e-05	0.0394525	0.115029	0.00227621	0.00180754	0.207927	-0.0012665	0.00581892	1	0.00612103	0.00482807	0.204869	-0.00334181	0.0155839
Maternal genetic effect	Mat. Age	WEIGHT	0.00418501	0.021686	0.846973	-0.0383188	0.0466888	0.077241	0.0192802	6.16938e-05	0.0394525	0.115029	0.000323254	0.00167695	0.847144	-0.0029635	0.00361001	1	0.00153916	0.00797224	0.846908	-0.0140861	0.0171645
Fetal genetic effect	Prepreg. BMI	WEIGHT	0.0315756	0.0235194	0.179424	-0.0145217	0.0776728	0.106496	0.0180217	3.43492e-09	0.0711743	0.141818	0.00336267	0.0025712	0.190934	-0.00167679	0.00840214	1	0.00904269	0.00685678	0.187238	-0.00439635	0.0224817
Maternal genetic effect	Prepreg. BMI	WEIGHT	0.0211267	0.0224114	0.345848	-0.0227989	0.0650522	0.106496	0.0180217	3.43492e-09	0.0711743	0.141818	0.00224991	0.00241531	0.351586	-0.00248402	0.00698384	1	0.0107128	0.0113843	0.346696	-0.0116	0.0330257
Fetal genetic effect	Insulin	WEIGHT	-0.00951767	0.0225639	0.673164	-0.0537421	0.0347068	0.0353167	0.0205305	0.0853956	-0.00492243	0.0755558	-0.000336133	0.00082036	0.681998	-0.00194401	0.00127174	1	-0.000903907	0.00220652	0.682061	-0.00522861	0.0034208
Maternal genetic effect	Insulin	WEIGHT	0.00880989	0.0224251	0.694423	-0.0351424	0.0527622	0.0353167	0.0205305	0.0853956	-0.00492243	0.0755558	0.000311136	0.000812437	0.701745	-0.00128121	0.00190348	1	0.00148146	0.00386588	0.701561	-0.00609553	0.00905845
Fetal genetic effect	BP complications	WEIGHT	0.009458	0.0409362	0.817282	-0.0707755	0.0896915	-0.10826	0.0317797	0.000657804	-0.170547	-0.0459733	-0.00102393	0.00444555	0.817839	-0.00973705	0.0076892	1	-0.00275348	0.0119589	0.817901	-0.0261925	0.0206855
Maternal genetic effect	BP complications	WEIGHT	-0.00257314	0.0402164	0.948984	-0.0813958	0.0762496	-0.10826	0.0317797	0.000657804	-0.170547	-0.0459733	0.000278569	0.00435326	0.948978	-0.00825366	0.0088108	1	0.00132639	0.0207231	0.948966	-0.0392902	0.041943
Fetal genetic effect	Folate Preg.	WEIGHT	0.0209099	0.0224066	0.350716	-0.0230063	0.0648261	0.0118537	0.019745	0.548281	-0.0268458	0.0505532	0.000247859	0.000490828	0.613572	-0.000714147	0.00120987	1	0.000666528	0.00132024	0.613663	-0.0019211	0.00325416
Maternal genetic effect	Folate Preg.	WEIGHT	0.014626	0.021853	0.50331	-0.0282051	0.0574571	0.0118537	0.019745	0.548281	-0.0268458	0.0505532	0.000173372	0.000387916	0.654924	-0.000586929	0.000933673	1	0.000825504	0.00184764	0.655028	-0.00279581	0.00444682
Fetal genetic effect	HCY Preg.	WEIGHT	-0.00734241	0.0218093	0.73637	-0.0500878	0.035403	-0.0803342	0.0195599	4.00676e-05	-0.118671	-0.0419975	0.000589847	0.00175774	0.737194	-0.00285526	0.00403495	1	0.00158618	0.00471891	0.736771	-0.00766272	0.0108351
Maternal genetic effect	HCY Preg.	WEIGHT	-0.0240089	0.0233909	0.304694	-0.0698543	0.0218365	-0.0803342	0.0195599	4.00676e-05	-0.118671	-0.0419975	0.00192873	0.00193878	0.319825	-0.00187121	0.00572868	1	0.00918359	0.00922034	0.319243	-0.00888794	0.0272551
Fetal genetic effect	Mat. Smoking	WEIGHT	-0.053353	0.0339958	0.116555	-0.119983	0.0132775	-0.141281	0.0301944	2.88234e-06	-0.20046	-0.0821006	0.00753774	0.00506905	0.137011	-0.00239741	0.0174729	1	0.02027	0.0136092	0.136373	-0.00640353	0.0469436
Maternal genetic effect	Mat. Smoking	WEIGHT	-0.0114262	0.033782	0.735187	-0.0776376	0.0547852	-0.141281	0.0301944	2.88234e-06	-0.20046	-0.0821006	0.0016143	0.00478529	0.735856	-0.0077647	0.0109933	1	0.00768641	0.022703	0.734938	-0.0368106	0.0521835
Fetal genetic effect	Diet Score	WEIGHT	0.0172697	0.0222828	0.438325	-0.0264038	0.0609432	0.0433352	0.0197123	0.0279217	0.00469981	0.0819705	0.000748386	0.00102182	0.46392	-0.00125434	0.00275111	1	0.00201251	0.00274441	0.463367	-0.00336643	0.00739146
Maternal genetic effect	Diet Score	WEIGHT	0.0358195	0.0219098	0.102078	-0.00712299	0.078762	0.0433352	0.0197123	0.0279217	0.00469981	0.0819705	0.00155224	0.00118137	0.188868	-0.000763201	0.00386769	1	0.00739095	0.00565115	0.190919	-0.0036851	0.018467
Fetal genetic effect	Mat. Psychopathology	WEIGHT	-0.0106624	0.0255075	0.67594	-0.0606561	0.0393313	-0.0298256	0.018562	0.108095	-0.0662064	0.00655515	0.000318012	0.000786554	0.685984	-0.0012236	0.00185963	1	0.000855178	0.00211575	0.686068	-0.00329161	0.00500197
Maternal genetic effect	Mat. Psychopathology	WEIGHT	-0.00909908	0.0197286	0.644646	-0.0477664	0.0295682	-0.0298256	0.018562	0.108095	-0.0662064	0.00655515	0.000271386	0.000611699	0.657289	-0.000927523	0.00147029	1	0.00129219	0.00291687	0.657762	-0.00442478	0.00700916
Fetal genetic effect	Mat. Education	WEIGHT	0.0135851	0.0220845	0.538461	-0.0296997	0.0568698	0.0930508	0.0189634	9.25487e-07	0.0558832	0.130218	0.0012641	0.00207024	0.54146	-0.00279349	0.0053217	1	0.00339934	0.00555918	0.54088	-0.00749646	0.0142951
Maternal genetic effect	Mat. Education	WEIGHT	-0.0251856	0.0224069	0.261009	-0.0691023	0.0187312	0.0930508	0.0189634	9.25487e-07	0.0558832	0.130218	-0.00234354	0.00214082	0.273652	-0.00653947	0.00185239	1	-0.0111587	0.0103515	0.281046	-0.0314473	0.00912997
Fetal genetic effect	Income	WEIGHT	0.0438335	0.0238951	0.0665924	-0.003	0.090667	0.0710989	0.0190626	0.000191672	0.0337368	0.108461	0.00311651	0.00189472	0.100003	-0.000597077	0.0068301	1	0.00838073	0.00509357	0.0998966	-0.00160248	0.0183639
Maternal genetic effect	Income	WEIGHT	-0.00717197	0.0222733	0.747454	-0.0508269	0.036483	0.0710989	0.0190626	0.000191672	0.0337368	0.108461	-0.000509919	0.00158853	0.74821	-0.00362338	0.00260354	1	-0.00242796	0.00758531	0.748902	-0.0172949	0.012439
Fetal genetic effect	Direct	WEIGHT	NA	NA	NA	NA	NA	0.333015	0.0176426	0	0.298436	0.367594	NA	NA	NA	NA	NA	NA	0.895524	0.0422518	0	0.812712	0.978336
Maternal genetic effect	Direct	WEIGHT	NA	NA	NA	NA	NA	0.149478	0.0173138	0	0.115544	0.183413	NA	NA	NA	NA	NA	NA	0.711733	0.0621844	0	0.589854	0.833613
Fetal genetic effect	Gest. Age	cg01899318	0.0333438	0.0233915	0.154021	-0.0125026	0.0791902	0.0346485	0.0220581	0.116234	-0.00858464	0.0778816	0.00115531	0.00109533	0.291533	-0.000991488	0.00330211	1	-0.0381783	0.0459938	0.406496	-0.128324	0.0519678
Maternal genetic effect	Gest. Age	cg01899318	0.117883	0.0216372	5.08991e-08	0.0754745	0.160291	0.0346485	0.0220581	0.116234	-0.00858464	0.0778816	0.00408445	0.002711	0.131908	-0.00122901	0.00939792	1	-0.0448782	0.0317449	0.157447	-0.107097	0.0173407
Fetal genetic effect	Parity	cg01899318	0.0264327	0.0219033	0.227514	-0.016497	0.0693624	-0.0386443	0.0230173	0.0931667	-0.0837573	0.00646876	-0.00102147	0.00104358	0.327672	-0.00306685	0.00102391	1	0.0337554	0.0410859	0.411315	-0.0467715	0.114282
Maternal genetic effect	Parity	cg01899318	-0.0191977	0.0218927	0.380542	-0.0621067	0.0237112	-0.0386443	0.0230173	0.0931667	-0.0837573	0.00646876	0.000741882	0.000956123	0.437792	-0.00113209	0.00261585	1	-0.00815147	0.0107476	0.448184	-0.0292164	0.0129134
Fetal genetic effect	Mat. Age	cg01899318	0.029476	0.0222109	0.184475	-0.0140564	0.0730085	0.00834811	0.021622	0.699428	-0.0340303	0.0507265	0.000246069	0.000663472	0.710726	-0.00105431	0.00154645	1	-0.00813158	0.0227614	0.720902	-0.052743	0.0364799
Maternal genetic effect	Mat. Age	cg01899318	0.00417999	0.021686	0.847154	-0.0383238	0.0466838	0.00834811	0.021622	0.699428	-0.0340303	0.0507265	3.4895e-05	0.000202298	0.86305	-0.000361601	0.000431391	1	-0.000383411	0.00222792	0.863364	-0.00475005	0.00398323
Fetal genetic effect	Prepreg. BMI	cg01899318	0.0315687	0.0235194	0.179517	-0.0145285	0.077666	0.0146646	0.0217604	0.500369	-0.0279851	0.0573142	0.000462942	0.000769348	0.547352	-0.00104495	0.00197084	1	-0.0152983	0.0275842	0.579166	-0.0693624	0.0387658
Maternal genetic effect	Prepreg. BMI	cg01899318	0.021122	0.0224114	0.345954	-0.0228035	0.0650475	0.0146646	0.0217604	0.500369	-0.0279851	0.0573142	0.000309744	0.000564439	0.583167	-0.000796535	0.00141602	1	-0.00340333	0.00625496	0.586372	-0.0156628	0.00885617
Fetal genetic effect	Insulin	cg01899318	-0.00951768	0.0225639	0.673163	-0.053742	0.0347067	-8.19594e-05	0.021644	0.996979	-0.0425034	0.0423395	7.80063e-07	0.000206009	0.996979	-0.000402991	0.000404551	1	-2.57779e-05	0.00680779	0.996979	-0.0133688	0.0133172
Maternal genetic effect	Insulin	cg01899318	0.00880987	0.022425	0.694423	-0.0351423	0.0527621	-8.19594e-05	0.021644	0.996979	-0.0425034	0.0423395	-7.22052e-07	0.000190688	0.996979	-0.000374464	0.00037302	1	7.93359e-06	0.0020952	0.996979	-0.00409858	0.00411445
Fetal genetic effect	BP complications	cg01899318	0.00945822	0.0409362	0.817278	-0.0707753	0.0896918	0.0519764	0.0407337	0.201953	-0.0278601	0.131813	0.000491604	0.00216542	0.820404	-0.00375254	0.00473574	1	-0.0162455	0.0724813	0.822653	-0.158306	0.125815
Maternal genetic effect	BP complications	cg01899318	-0.00257586	0.0402164	0.94893	-0.0813985	0.0762468	0.0519764	0.0407337	0.201953	-0.0278601	0.131813	-0.000133884	0.00209367	0.949012	-0.0042374	0.00396963	1	0.00147106	0.0230049	0.949014	-0.0436177	0.0465598
Fetal genetic effect	Folate Preg.	cg01899318	0.0209077	0.0224066	0.350767	-0.0230085	0.0648239	0.00191563	0.0216562	0.929514	-0.0405298	0.0443611	4.00514e-05	0.000454837	0.929832	-0.000851412	0.000931515	1	-0.00132353	0.0150606	0.929972	-0.0308418	0.0281947
Maternal genetic effect	Folate Preg.	cg01899318	0.0146282	0.021853	0.503246	-0.0282029	0.0574593	0.00191563	0.0216562	0.929514	-0.0405298	0.0443611	2.80222e-05	0.000319479	0.930105	-0.000598145	0.00065419	1	-0.000307896	0.0035106	0.930111	-0.00718854	0.00657275
Fetal genetic effect	HCY Preg.	cg01899318	-0.00734461	0.0218093	0.736294	-0.05009	0.0354008	0.0122592	0.0218946	0.575533	-0.0306533	0.0551718	-9.00394e-05	0.000311577	0.772597	-0.000700719	0.00052064	1	0.00297543	0.010551	0.77794	-0.0177042	0.0236551
Maternal genetic effect	HCY Preg.	cg01899318	-0.0240128	0.0233909	0.304616	-0.0698581	0.0218326	0.0122592	0.0218946	0.575533	-0.0306533	0.0551718	-0.000294379	0.000598841	0.623016	-0.00146809	0.000879328	1	0.0032345	0.00660767	0.624483	-0.00971629	0.0161853
Fetal genetic effect	Mat. Smoking	cg01899318	-0.0533556	0.0339958	0.116537	-0.119986	0.0132749	0.0773438	0.0328447	0.0185309	0.0129695	0.141718	-0.00412673	0.00316903	0.192847	-0.0103379	0.00208446	1	0.136371	0.140808	0.3328	-0.139608	0.41235
Maternal genetic effect	Mat. Smoking	cg01899318	-0.0114275	0.033782	0.735159	-0.0776389	0.0547839	0.0773438	0.0328447	0.0185309	0.0129695	0.141718	-0.000883844	0.00263966	0.737751	-0.00605748	0.00428979	1	0.00971129	0.028937	0.737172	-0.0470042	0.0664268
Fetal genetic effect	Diet Score	cg01899318	0.0172697	0.0222828	0.438325	-0.0264037	0.0609432	0.0359335	0.0217178	0.0980127	-0.00663259	0.0784997	0.000620562	0.000882935	0.482155	-0.00110996	0.00235108	1	-0.020507	0.0336368	0.542087	-0.086434	0.0454199
Maternal genetic effect	Diet Score	cg01899318	0.035819	0.0219098	0.102083	-0.00712348	0.0787614	0.0359335	0.0217178	0.0980127	-0.00663259	0.0784997	0.0012871	0.00110761	0.245215	-0.000883781	0.00345799	1	-0.0141421	0.0127307	0.266625	-0.0390938	0.0108096
Fetal genetic effect	Mat. Psychopathology	cg01899318	-0.0106586	0.0255075	0.676047	-0.0606524	0.0393351	0.0132023	0.0209473	0.528522	-0.0278536	0.0542583	-0.000140719	0.000404833	0.728142	-0.000934177	0.000652739	1	0.00465019	0.0138196	0.736499	-0.0224357	0.031736
Maternal genetic effect	Mat. Psychopathology	cg01899318	-0.00909485	0.0197286	0.6448	-0.0477622	0.0295725	0.0132023	0.0209473	0.528522	-0.0278536	0.0542583	-0.000120073	0.000323033	0.710112	-0.000753206	0.000513059	1	0.00131931	0.00357042	0.711746	-0.00567858	0.0083172
Fetal genetic effect	Mat. Education	cg01899318	0.013585	0.0220844	0.538464	-0.0296997	0.0568696	-0.0289469	0.0219194	0.186632	-0.0719081	0.0140142	-0.000393242	0.000706081	0.577571	-0.00177714	0.000990651	1	0.012995	0.025095	0.604573	-0.0361902	0.0621802
Maternal genetic effect	Mat. Education	cg01899318	-0.0251856	0.0224069	0.261008	-0.0691023	0.0187311	-0.0289469	0.0219194	0.186632	-0.0719081	0.0140142	0.000729045	0.000851674	0.39199	-0.000940205	0.0023983	1	-0.00801043	0.0096242	0.405227	-0.0268735	0.0108527
Fetal genetic effect	Income	cg01899318	0.0438317	0.0238951	0.0666042	-0.0030019	0.0906653	-0.00307179	0.0201866	0.879053	-0.0426368	0.0364932	-0.000134642	0.000887674	0.87944	-0.00187445	0.00160517	1	0.00444937	0.0295033	0.880126	-0.053376	0.0622747
Maternal genetic effect	Income	cg01899318	-0.00717245	0.0222734	0.747438	-0.0508275	0.0364826	-0.00307179	0.0201866	0.879053	-0.0426368	0.0364932	2.20323e-05	0.000160422	0.890762	-0.000292389	0.000336453	1	-0.000242081	0.00176429	0.890864	-0.00370004	0.00321587
Fetal genetic effect	Direct	cg01899318	NA	NA	NA	NA	NA	-0.0273714	0.0218163	0.209613	-0.0701306	0.0153878	NA	NA	NA	NA	NA	NA	0.904513	0.175568	2.57839e-07	0.560406	1.24862
Maternal genetic effect	Direct	cg01899318	NA	NA	NA	NA	NA	-0.0968163	0.0218501	9.38308e-06	-0.139642	-0.0539908	NA	NA	NA	NA	NA	NA	1.06377	0.0551253	0	0.955731	1.17182
Fetal genetic effect	Gest. Age	cg08817867	0.0333391	0.0233915	0.15408	-0.0125073	0.0791855	-0.445728	0.014164	0	-0.473489	-0.417967	-0.0148602	0.0104424	0.154717	-0.0353268	0.00560647	1	0.810763	0.87185	0.352406	-0.898032	2.51956
Maternal genetic effect	Gest. Age	cg08817867	0.117883	0.0216372	5.08929e-08	0.0754749	0.160291	-0.445728	0.014164	0	-0.473489	-0.417967	-0.0525438	0.00986209	9.93797e-08	-0.0718731	-0.0332144	2.31555e-05	0.571882	0.133187	1.75627e-05	0.31084	0.832925
Fetal genetic effect	Parity	cg08817867	0.0264329	0.0219033	0.227509	-0.0164968	0.0693626	-0.0334245	0.0217591	0.12451	-0.0760715	0.00922259	-0.000883506	0.000930152	0.342188	-0.00270657	0.000939559	1	0.0482036	0.0747836	0.519203	-0.0983695	0.194777
Maternal genetic effect	Parity	cg08817867	-0.0191978	0.0218927	0.380539	-0.0621068	0.0237111	-0.0334245	0.0217591	0.12451	-0.0760715	0.00922259	0.000641677	0.000844053	0.447116	-0.00101264	0.00229599	1	-0.00698396	0.00941482	0.458206	-0.0254367	0.0114687
Fetal genetic effect	Mat. Age	cg08817867	0.0294756	0.0222109	0.184482	-0.0140569	0.0730081	-0.017402	0.0208925	0.404884	-0.0583504	0.0235465	-0.000512934	0.00072672	0.4803	-0.00193728	0.000911411	1	0.0279854	0.0507968	0.581683	-0.0715746	0.127545
Maternal genetic effect	Mat. Age	cg08817867	0.00418058	0.021686	0.847133	-0.0383232	0.0466844	-0.017402	0.0208925	0.404884	-0.0583504	0.0235465	-7.27503e-05	0.000387384	0.851034	-0.000832009	0.000686508	1	0.000791809	0.00421177	0.850877	-0.0074631	0.00904672
Fetal genetic effect	Prepreg. BMI	cg08817867	0.0315712	0.0235194	0.179483	-0.014526	0.0776683	0.0300117	0.020081	0.135036	-0.00934628	0.0693697	0.000947506	0.000949715	0.318438	-0.000913902	0.00280891	1	-0.0516954	0.0802824	0.519628	-0.209046	0.105655
Maternal genetic effect	Prepreg. BMI	cg08817867	0.0211178	0.0224114	0.346049	-0.0228077	0.0650433	0.0300117	0.020081	0.135036	-0.00934628	0.0693697	0.000633781	0.000793852	0.42466	-0.00092214	0.0021897	1	-0.00689803	0.00876759	0.43142	-0.0240822	0.0102861
Fetal genetic effect	Insulin	cg08817867	-0.00951764	0.0225638	0.673164	-0.053742	0.0347067	0.0370834	0.0214135	0.0833142	-0.00488641	0.0790531	-0.000352946	0.00086094	0.681839	-0.00204036	0.00133446	1	0.0192566	0.0505186	0.703072	-0.0797582	0.118271
Maternal genetic effect	Insulin	cg08817867	0.00880987	0.022425	0.694423	-0.0351423	0.0527621	0.0370834	0.0214135	0.0833142	-0.00488641	0.0790531	0.0003267	0.000852226	0.701461	-0.00134363	0.00199703	1	-0.00355577	0.00931527	0.702673	-0.0218134	0.0147018
Fetal genetic effect	BP complications	cg08817867	0.00945642	0.0409362	0.817312	-0.0707771	0.08969	0.00192201	0.0396639	0.961352	-0.0758177	0.0796618	1.81753e-05	0.000383297	0.96218	-0.000733074	0.000769425	1	-0.000991636	0.0209596	0.962265	-0.0420716	0.0400884
Maternal genetic effect	BP complications	cg08817867	-0.00257294	0.0402164	0.948988	-0.0813956	0.0762497	0.00192201	0.0396639	0.961352	-0.0758177	0.0796618	-4.94522e-06	0.000128047	0.969193	-0.000255913	0.000246022	1	5.38234e-05	0.00139381	0.969196	-0.00267799	0.00278563
Fetal genetic effect	Folate Preg.	cg08817867	0.0209086	0.0224066	0.350747	-0.0230076	0.0648248	0.00869397	0.0210271	0.679266	-0.0325184	0.0499063	0.000181778	0.000480289	0.705076	-0.000759571	0.00112313	1	-0.00991774	0.0285458	0.728266	-0.0658664	0.046031
Maternal genetic effect	Folate Preg.	cg08817867	0.0146292	0.021853	0.503218	-0.0282019	0.0574603	0.00869397	0.0210271	0.679266	-0.0325184	0.0499063	0.000127186	0.00036108	0.724661	-0.000580518	0.000834889	1	-0.00138428	0.00394121	0.725414	-0.0091089	0.00634034
Fetal genetic effect	HCY Preg.	cg08817867	-0.00734086	0.0218093	0.736423	-0.0500863	0.0354045	0.0447656	0.0235058	0.0568523	-0.00130504	0.0908362	-0.000328618	0.000991804	0.740393	-0.00227252	0.00161528	1	0.0179292	0.0571573	0.753763	-0.094097	0.129955
Maternal genetic effect	HCY Preg.	cg08817867	-0.0240095	0.0233909	0.304682	-0.0698549	0.0218359	0.0447656	0.0235058	0.0568523	-0.00130504	0.0908362	-0.0010748	0.00118932	0.366149	-0.00340582	0.00125622	1	0.011698	0.0131676	0.374327	-0.0141099	0.037506
Fetal genetic effect	Mat. Smoking	cg08817867	-0.053356	0.0339958	0.116534	-0.119986	0.0132744	0.00805888	0.0335832	0.810355	-0.0577629	0.0738806	-0.00042999	0.00181278	0.812502	-0.00398297	0.00312299	1	0.02346	0.10251	0.81898	-0.177455	0.224375
Maternal genetic effect	Mat. Smoking	cg08817867	-0.0114256	0.033782	0.735201	-0.077637	0.0547859	0.00805888	0.0335832	0.810355	-0.0577629	0.0738806	-9.20771e-05	0.000470784	0.844937	-0.0010148	0.000830642	1	0.00100216	0.00512812	0.845061	-0.00904877	0.0110531
Fetal genetic effect	Diet Score	cg08817867	0.0172692	0.0222828	0.438339	-0.0264043	0.0609426	-0.00368128	0.0226037	0.870627	-0.0479838	0.0406212	-6.35726e-05	0.000398909	0.87338	-0.00084542	0.000718275	1	0.00346849	0.0221424	0.875525	-0.0399298	0.0468668
Maternal genetic effect	Diet Score	cg08817867	0.0358181	0.0219098	0.102092	-0.00712435	0.0787605	-0.00368128	0.0226037	0.870627	-0.0479838	0.0406212	-0.000131856	0.000813746	0.871277	-0.00172677	0.00146306	1	0.00143511	0.00886304	0.871368	-0.0159361	0.0188064
Fetal genetic effect	Mat. Psychopathology	cg08817867	-0.0106611	0.0255075	0.675977	-0.0606548	0.0393326	0.0210354	0.0202348	0.298542	-0.0186241	0.0606949	-0.00022426	0.000578992	0.698513	-0.00135906	0.000910542	1	0.0122355	0.0342232	0.720702	-0.0548407	0.0793118
Maternal genetic effect	Mat. Psychopathology	cg08817867	-0.00909711	0.0197286	0.644717	-0.0477644	0.0295702	0.0210354	0.0202348	0.298542	-0.0186241	0.0606949	-0.000191362	0.000454929	0.674018	-0.00108301	0.000700283	1	0.00208276	0.00499715	0.676831	-0.00771146	0.011877
Fetal genetic effect	Mat. Education	cg08817867	0.013585	0.0220845	0.538464	-0.0296998	0.0568698	-0.00916652	0.0213005	0.666946	-0.0509148	0.0325817	-0.000124527	0.000353165	0.724386	-0.000816717	0.000567663	1	0.00679413	0.020765	0.743523	-0.0339045	0.0474927
Maternal genetic effect	Mat. Education	cg08817867	-0.0251858	0.0224069	0.261005	-0.0691026	0.018731	-0.00916652	0.0213005	0.666946	-0.0509148	0.0325817	0.000230866	0.000574454	0.687767	-0.000895043	0.00135678	1	-0.00251273	0.00627586	0.688877	-0.0148132	0.00978774
Fetal genetic effect	Income	cg08817867	0.0438369	0.0238951	0.0665722	-0.00299676	0.0906705	-0.00512038	0.0219453	0.815509	-0.0481323	0.0378915	-0.000224461	0.000969327	0.816876	-0.00212431	0.00167538	1	0.0122465	0.0547177	0.822903	-0.0949981	0.119491
Maternal genetic effect	Income	cg08817867	-0.00717036	0.0222734	0.74751	-0.0508254	0.0364847	-0.00512038	0.0219453	0.815509	-0.0481323	0.0378915	3.6715e-05	0.000194127	0.849992	-0.000343766	0.000417196	1	-0.000399603	0.00211367	0.850049	-0.00454232	0.00374312
Fetal genetic effect	Direct	cg08817867	NA	NA	NA	NA	NA	-0.00147111	0.0195827	0.940117	-0.0398524	0.0369102	NA	NA	NA	NA	NA	NA	0.0802628	0.991069	0.935453	-1.8622	2.02272
Maternal genetic effect	Direct	cg08817867	NA	NA	NA	NA	NA	-0.039764	0.0195918	0.0423952	-0.0781633	-0.00136468	NA	NA	NA	NA	NA	NA	0.432788	0.135435	0.0013957	0.16734	0.698236
Fetal genetic effect	Gest. Age	cg09119776	0.0333433	0.0233915	0.154028	-0.0125031	0.0791897	0.223956	0.0201717	0	0.18442	0.263491	0.00746742	0.0052819	0.157428	-0.00288492	0.0178198	1	0.158756	0.122036	0.193294	-0.0804301	0.397943
Maternal genetic effect	Gest. Age	cg09119776	0.117881	0.0216372	5.0915e-08	0.0754733	0.16029	0.223956	0.0201717	0	0.18442	0.263491	0.0264002	0.00542823	1.15324e-06	0.0157611	0.0370393	0.000264093	0.289141	0.0815153	0.000389534	0.129374	0.448908
Fetal genetic effect	Parity	cg09119776	0.0264328	0.0219033	0.227512	-0.016497	0.0693625	0.0278166	0.0224517	0.215363	-0.0161879	0.0718211	0.000735269	0.000850969	0.387568	-0.0009326	0.00240314	1	0.0156317	0.0194052	0.420506	-0.0224017	0.0536652
Maternal genetic effect	Parity	cg09119776	-0.0191978	0.0218927	0.38054	-0.0621067	0.0237112	0.0278166	0.0224517	0.215363	-0.0161879	0.0718211	-0.000534017	0.000745707	0.473916	-0.00199557	0.000927541	1	-0.00584866	0.00826232	0.479025	-0.0220425	0.0103452
Fetal genetic effect	Mat. Age	cg09119776	0.0294754	0.0222109	0.184485	-0.0140571	0.0730079	-0.0293205	0.0216753	0.176147	-0.0718034	0.0131623	-0.000864234	0.000912118	0.343383	-0.00265195	0.000923484	1	-0.0183735	0.0212991	0.388335	-0.060119	0.0233721
Maternal genetic effect	Mat. Age	cg09119776	0.00418028	0.021686	0.847144	-0.0383235	0.0466841	-0.0293205	0.0216753	0.176147	-0.0718034	0.0131623	-0.000122568	0.000642351	0.848673	-0.00138155	0.00113642	1	-0.00134239	0.00704361	0.848852	-0.0151476	0.0124628
Fetal genetic effect	Prepreg. BMI	cg09119776	0.0315693	0.0235194	0.17951	-0.0145279	0.0776665	0.0316225	0.0215311	0.141917	-0.0105777	0.0738226	0.000998298	0.00100776	0.321877	-0.00097688	0.00297348	1	0.0212237	0.0236522	0.369546	-0.0251338	0.0675811
Maternal genetic effect	Prepreg. BMI	cg09119776	0.0211211	0.0224114	0.345973	-0.0228044	0.0650467	0.0316225	0.0215311	0.141917	-0.0105777	0.0738226	0.000667902	0.000842233	0.42777	-0.000982844	0.00231865	1	0.00731501	0.00929839	0.43146	-0.0109095	0.0255395
Fetal genetic effect	Insulin	cg09119776	-0.00951768	0.0225639	0.673163	-0.053742	0.0347067	0.0205743	0.0216135	0.34114	-0.0217875	0.062936	-0.000195819	0.000507875	0.699819	-0.00119124	0.000799599	1	-0.00416309	0.0110437	0.706199	-0.0258083	0.0174821
Maternal genetic effect	Insulin	cg09119776	0.00880983	0.022425	0.694425	-0.0351424	0.0527621	0.0205743	0.0216135	0.34114	-0.0217875	0.062936	0.000181256	0.000499085	0.716473	-0.000796933	0.00115944	1	0.00198515	0.00547335	0.716833	-0.00874242	0.0127127
Fetal genetic effect	BP complications	cg09119776	0.00945844	0.0409362	0.817274	-0.0707751	0.089692	-0.0352608	0.0379149	0.352371	-0.109573	0.039051	-0.000333512	0.00148744	0.822587	-0.00324884	0.00258182	1	-0.00709043	0.0318724	0.823954	-0.0695592	0.0553784
Maternal genetic effect	BP complications	cg09119776	-0.00257435	0.0402164	0.94896	-0.081397	0.0762483	-0.0352608	0.0379149	0.352371	-0.109573	0.039051	9.07736e-05	0.00142165	0.949089	-0.00269561	0.00287716	1	0.000994172	0.0155724	0.949096	-0.0295272	0.0315156
Fetal genetic effect	Folate Preg.	cg09119776	0.0209095	0.0224066	0.350725	-0.0230067	0.0648257	0.00431381	0.0217473	0.842763	-0.0383101	0.0469377	9.01997e-05	0.000464882	0.846155	-0.000820953	0.00100135	1	0.00191763	0.00991566	0.84665	-0.0175167	0.021352
Maternal genetic effect	Folate Preg.	cg09119776	0.0146275	0.021853	0.503266	-0.0282036	0.0574586	0.00431381	0.0217473	0.842763	-0.0383101	0.0469377	6.31004e-05	0.000331765	0.849155	-0.000587147	0.000713348	1	0.000691089	0.00363679	0.849288	-0.0064369	0.00781908
Fetal genetic effect	HCY Preg.	cg09119776	-0.00734157	0.0218093	0.736399	-0.0500869	0.0354038	-0.0507095	0.0220418	0.021414	-0.0939106	-0.00750832	0.000372287	0.00111746	0.739017	-0.00181789	0.00256246	1	0.00791477	0.0238237	0.739721	-0.0387788	0.0546083
Maternal genetic effect	HCY Preg.	cg09119776	-0.0240096	0.0233909	0.30468	-0.069855	0.0218358	-0.0507095	0.0220418	0.021414	-0.0939106	-0.00750832	0.00121751	0.00130282	0.350036	-0.00133597	0.003771	1	0.0133345	0.0145288	0.358725	-0.0151414	0.0418103
Fetal genetic effect	Mat. Smoking	cg09119776	-0.0533501	0.0339958	0.116575	-0.119981	0.0132805	-0.0655275	0.033492	0.0504051	-0.131171	0.000115683	0.0034959	0.00286142	0.221809	-0.00211239	0.00910418	1	0.0743223	0.0683904	0.277154	-0.0597206	0.208365
Maternal genetic effect	Mat. Smoking	cg09119776	-0.0114279	0.033782	0.735149	-0.0776393	0.0547835	-0.0655275	0.033492	0.0504051	-0.131171	0.000115683	0.000748842	0.00224663	0.738895	-0.00365448	0.00515216	1	0.00820148	0.0245373	0.738194	-0.0398907	0.0562936
Fetal genetic effect	Diet Score	cg09119776	0.0172692	0.0222828	0.438337	-0.0264042	0.0609427	-0.0482071	0.0213472	0.0239308	-0.0900468	-0.00636732	-0.000832499	0.00113466	0.463131	-0.00305639	0.00139139	1	-0.0176988	0.0260819	0.497401	-0.0688185	0.0334208
Maternal genetic effect	Diet Score	cg09119776	0.0358183	0.0219098	0.10209	-0.00712421	0.0787608	-0.0482071	0.0213472	0.0239308	-0.0900468	-0.00636732	-0.00172669	0.00130234	0.184892	-0.00427923	0.00082584	1	-0.0189111	0.0150552	0.209073	-0.0484188	0.0105965
Fetal genetic effect	Mat. Psychopathology	cg09119776	-0.0106622	0.0255075	0.675944	-0.060656	0.0393315	0.0144752	0.0245433	0.555336	-0.0336287	0.0625791	-0.000154338	0.000452441	0.733011	-0.00104111	0.000732429	1	-0.0032812	0.00975622	0.73663	-0.022403	0.0158406
Maternal genetic effect	Mat. Psychopathology	cg09119776	-0.00909999	0.0197286	0.644613	-0.0477673	0.0295673	0.0144752	0.0245433	0.555336	-0.0336287	0.0625791	-0.000131724	0.000362459	0.716292	-0.00084213	0.000578681	1	-0.00144267	0.00399032	0.717694	-0.00926355	0.00637821
Fetal genetic effect	Mat. Education	cg09119776	0.013585	0.0220845	0.538463	-0.0296997	0.0568698	-0.0445975	0.0219226	0.0419197	-0.0875649	-0.00163001	-0.000605858	0.00102837	0.555765	-0.00262143	0.00140971	1	-0.0128804	0.0226398	0.569404	-0.0572536	0.0314927
Maternal genetic effect	Mat. Education	cg09119776	-0.0251857	0.0224069	0.261007	-0.0691025	0.018731	-0.0445975	0.0219226	0.0419197	-0.0875649	-0.00163001	0.00112322	0.00114216	0.325403	-0.00111538	0.00336181	1	0.0123017	0.0126984	0.332664	-0.0125867	0.0371902
Fetal genetic effect	Income	cg09119776	0.0438363	0.0238951	0.0665754	-0.00299726	0.0906698	-0.0278666	0.0228104	0.221834	-0.0725742	0.0168409	-0.00122157	0.0012033	0.310018	-0.00357999	0.00113685	1	-0.0259704	0.0285492	0.362995	-0.0819258	0.029985
Maternal genetic effect	Income	cg09119776	-0.00717121	0.0222734	0.74748	-0.0508262	0.0364838	-0.0278666	0.0228104	0.221834	-0.0725742	0.0168409	0.000199837	0.000641259	0.755319	-0.00105701	0.00145668	1	0.00218866	0.00702887	0.75551	-0.0115877	0.015965
Fetal genetic effect	Direct	cg09119776	NA	NA	NA	NA	NA	0.0380855	0.0219426	0.0826197	-0.00492128	0.0810922	NA	NA	NA	NA	NA	NA	0.809691	0.153191	1.25355e-07	0.509443	1.10994
Maternal genetic effect	Direct	cg09119776	NA	NA	NA	NA	NA	0.0631281	0.0209061	0.00253108	0.0221529	0.104103	NA	NA	NA	NA	NA	NA	0.691392	0.088633	6.21725e-15	0.517675	0.86511
Fetal genetic effect	Gest. Age	cg13182599	0.0333412	0.0233915	0.154053	-0.0125052	0.0791877	-0.120887	0.0181625	2.81697e-11	-0.156484	-0.0852887	-0.00403051	0.00289816	0.164312	-0.0097108	0.00164978	1	0.154038	0.159854	0.335241	-0.159271	0.467347
Maternal genetic effect	Gest. Age	cg13182599	0.117882	0.0216372	5.09137e-08	0.0754734	0.16029	-0.120887	0.0181625	2.81697e-11	-0.156484	-0.0852887	-0.0142503	0.00339693	2.72815e-05	-0.0209082	-0.00759243	0.0061929	0.170037	0.0559562	0.00237567	0.0603644	0.279709
Fetal genetic effect	Parity	cg13182599	0.0264326	0.0219033	0.227514	-0.0164971	0.0693623	-0.0346236	0.0210096	0.0993555	-0.0758018	0.00655454	-0.000915193	0.00094118	0.330857	-0.00275987	0.000929486	1	0.0349768	0.0451508	0.438537	-0.0535171	0.123471
Maternal genetic effect	Parity	cg13182599	-0.0191978	0.0218927	0.380539	-0.0621068	0.0237111	-0.0346236	0.0210096	0.0993555	-0.0758018	0.00655454	0.000664698	0.000859021	0.439058	-0.00101895	0.00234835	1	-0.00793127	0.0105357	0.451572	-0.0285809	0.0127184
Fetal genetic effect	Mat. Age	cg13182599	0.0294741	0.0222109	0.184505	-0.0140584	0.0730066	-0.0145365	0.0211773	0.49245	-0.0560433	0.0269703	-0.00042845	0.000702793	0.542102	-0.0018059	0.000949	1	0.0163744	0.0300043	0.585247	-0.0424329	0.0751818
Maternal genetic effect	Mat. Age	cg13182599	0.00418074	0.021686	0.847128	-0.0383231	0.0466846	-0.0145365	0.0211773	0.49245	-0.0560433	0.0269703	-6.07733e-05	0.000327635	0.852844	-0.000702926	0.000581379	1	0.000725155	0.00390775	0.852783	-0.00693389	0.0083842
Fetal genetic effect	Prepreg. BMI	cg13182599	0.031572	0.0235194	0.179473	-0.0145253	0.0776692	-0.0289198	0.0223051	0.194783	-0.0726369	0.0147973	-0.000913056	0.00097938	0.351192	-0.00283261	0.00100649	1	0.0348951	0.0469225	0.457073	-0.0570713	0.126861
Maternal genetic effect	Prepreg. BMI	cg13182599	0.0211206	0.0224114	0.345985	-0.0228049	0.0650462	-0.0289198	0.0223051	0.194783	-0.0726369	0.0147973	-0.000610805	0.000802534	0.4466	-0.00218374	0.000962133	1	0.00728821	0.00967907	0.451458	-0.0116824	0.0262588
Fetal genetic effect	Insulin	cg13182599	-0.00951767	0.0225639	0.673164	-0.053742	0.0347067	-0.0161136	0.0213396	0.450189	-0.0579385	0.0257114	0.000153364	0.000417204	0.713173	-0.000664342	0.000971069	1	-0.00586124	0.0165863	0.723805	-0.0383698	0.0266473
Maternal genetic effect	Insulin	cg13182599	0.00880988	0.022425	0.694423	-0.0351424	0.0527621	-0.0161136	0.0213396	0.450189	-0.0579385	0.0257114	-0.000141959	0.000407258	0.727411	-0.00094017	0.000656252	1	0.00169387	0.00487493	0.728241	-0.00786081	0.0112485
Fetal genetic effect	BP complications	cg13182599	0.00945735	0.0409362	0.817294	-0.0707762	0.0896909	0.0399973	0.0442816	0.366394	-0.046793	0.126788	0.000378269	0.0016908	0.822974	-0.00293564	0.00369217	1	-0.0144566	0.0664629	0.827807	-0.144722	0.115808
Maternal genetic effect	BP complications	cg13182599	-0.00257428	0.0402164	0.948962	-0.081397	0.0762484	0.0399973	0.0442816	0.366394	-0.046793	0.126788	-0.000102964	0.00161299	0.949102	-0.00326438	0.00305845	1	0.00122858	0.0192399	0.949085	-0.036481	0.0389382
Fetal genetic effect	Folate Preg.	cg13182599	0.0209091	0.0224066	0.350735	-0.0230071	0.0648252	0.0378609	0.0212838	0.0752624	-0.00385453	0.0795764	0.000791637	0.000957363	0.408297	-0.00108476	0.00266803	1	-0.0302547	0.0454202	0.505343	-0.119277	0.0587672
Maternal genetic effect	Folate Preg.	cg13182599	0.0146267	0.021853	0.503289	-0.0282044	0.0574578	0.0378609	0.0212838	0.0752624	-0.00385453	0.0795764	0.000553782	0.000884077	0.531056	-0.00117898	0.00228654	1	-0.0066078	0.0106988	0.536826	-0.0275771	0.0143615
Fetal genetic effect	HCY Preg.	cg13182599	-0.00734243	0.0218093	0.736369	-0.0500878	0.0354029	0.0111559	0.0215632	0.604906	-0.0311072	0.053419	-8.19114e-05	0.000290263	0.777792	-0.000650816	0.000486993	1	0.00313048	0.0113592	0.782863	-0.0191332	0.0253942
Maternal genetic effect	HCY Preg.	cg13182599	-0.0240105	0.0233909	0.304661	-0.0698559	0.0218348	0.0111559	0.0215632	0.604906	-0.0311072	0.053419	-0.000267859	0.000580624	0.644562	-0.00140586	0.000870143	1	0.00319613	0.00698163	0.647102	-0.0104876	0.0168799
Fetal genetic effect	Mat. Smoking	cg13182599	-0.0533565	0.0339958	0.11653	-0.119987	0.013274	-0.0416024	0.0316518	0.188719	-0.103639	0.020434	0.00221976	0.00220705	0.314532	-0.00210598	0.00654549	1	-0.0848345	0.11067	0.443348	-0.301744	0.132075
Maternal genetic effect	Mat. Smoking	cg13182599	-0.0114252	0.033782	0.735208	-0.0776367	0.0547862	-0.0416024	0.0316518	0.188719	-0.103639	0.020434	0.000475317	0.00145151	0.743318	-0.0023696	0.00332023	1	-0.00567155	0.0173979	0.744432	-0.0397708	0.0284277
Fetal genetic effect	Diet Score	cg13182599	0.0172695	0.0222828	0.438331	-0.0264039	0.0609429	-0.00718845	0.0212693	0.735384	-0.0488755	0.0344986	-0.000124141	0.000400394	0.756525	-0.000908899	0.000660617	1	0.0047444	0.0157118	0.762679	-0.0260502	0.035539
Maternal genetic effect	Diet Score	cg13182599	0.0358184	0.0219098	0.102089	-0.00712407	0.0787608	-0.00718845	0.0212693	0.735384	-0.0488755	0.0344986	-0.000257479	0.00077792	0.740657	-0.00178217	0.00126722	1	0.00307227	0.00930925	0.741382	-0.0151735	0.0213181
Fetal genetic effect	Mat. Psychopathology	cg13182599	-0.0106592	0.0255075	0.676031	-0.060653	0.0393345	0.0125584	0.0211448	0.552565	-0.0288848	0.0540015	-0.000133862	0.000391566	0.732453	-0.000901318	0.000633593	1	0.00511594	0.0154574	0.740667	-0.02518	0.0354119
Maternal genetic effect	Mat. Psychopathology	cg13182599	-0.00909676	0.0197286	0.64473	-0.0477641	0.0295706	0.0125584	0.0211448	0.552565	-0.0288848	0.0540015	-0.000114241	0.000313519	0.715573	-0.000728726	0.000500245	1	0.00136313	0.00374854	0.716124	-0.00598386	0.00871013
Fetal genetic effect	Mat. Education	cg13182599	0.0135849	0.0220845	0.538466	-0.0296998	0.0568696	0.0352293	0.0215533	0.10215	-0.00701446	0.077473	0.000478586	0.000831397	0.564858	-0.00115092	0.00210809	1	-0.0182905	0.0356072	0.607479	-0.0880793	0.0514982
Maternal genetic effect	Mat. Education	cg13182599	-0.0251855	0.0224069	0.261011	-0.0691022	0.0187312	0.0352293	0.0215533	0.10215	-0.00701446	0.077473	-0.000887266	0.000960111	0.35542	-0.00276905	0.000994518	1	0.010587	0.0117934	0.369343	-0.0125276	0.0337016
Fetal genetic effect	Income	cg13182599	0.043833	0.0238951	0.0665955	-0.00300051	0.0906666	0.0190669	0.0217213	0.380054	-0.0235061	0.06164	0.000835761	0.00105639	0.428859	-0.00123473	0.00290626	1	-0.031941	0.0484068	0.509353	-0.126817	0.0629346
Maternal genetic effect	Income	cg13182599	-0.00717439	0.0222734	0.747372	-0.0508294	0.0364806	0.0190669	0.0217213	0.380054	-0.0235061	0.06164	-0.000136794	0.000452246	0.762289	-0.00102318	0.000749592	1	0.00163224	0.00540334	0.762591	-0.00895811	0.0122226
Fetal genetic effect	Direct	cg13182599	NA	NA	NA	NA	NA	-0.024396	0.0220602	0.268777	-0.0676332	0.0188412	NA	NA	NA	NA	NA	NA	0.932364	0.195441	1.83707e-06	0.549307	1.31542
Maternal genetic effect	Direct	cg13182599	NA	NA	NA	NA	NA	-0.0686706	0.0209017	0.00101834	-0.109637	-0.0277041	NA	NA	NA	NA	NA	NA	0.819387	0.0670816	0	0.68791	0.950865
Fetal genetic effect	Gest. Age	cg21707172	0.0333413	0.0233915	0.154053	-0.0125051	0.0791877	0.191613	0.0208072	0	0.150831	0.232394	0.00638861	0.00454203	0.159559	-0.00251359	0.0152908	1	1.86437	11.6311	0.872651	-20.9321	24.6608
Maternal genetic effect	Gest. Age	cg21707172	0.11788	0.0216372	5.09329e-08	0.075472	0.160288	0.191613	0.0208072	0	0.150831	0.232394	0.0225873	0.00484017	3.06167e-06	0.0131008	0.0320739	0.00069806	0.264086	0.0829387	0.00145202	0.101529	0.426642
Fetal genetic effect	Parity	cg21707172	0.0264329	0.0219033	0.22751	-0.0164968	0.0693626	0.0573178	0.0223868	0.0104571	0.0134404	0.101195	0.00151507	0.00138874	0.275287	-0.00120681	0.00423696	1	0.442138	2.7816	0.873708	-5.0097	5.89398
Maternal genetic effect	Parity	cg21707172	-0.019198	0.0218927	0.380535	-0.0621069	0.023711	0.0573178	0.0223868	0.0104571	0.0134404	0.101195	-0.00110038	0.00132962	0.407902	-0.0037064	0.00150563	1	-0.0128654	0.0160102	0.421642	-0.0442449	0.018514
Fetal genetic effect	Mat. Age	cg21707172	0.0294688	0.0222109	0.184584	-0.0140637	0.0730013	0.0122381	0.0214468	0.568254	-0.0297969	0.054273	0.000360641	0.000688348	0.600333	-0.000988497	0.00170978	1	0.105244	0.690326	0.878827	-1.24777	1.45826
Maternal genetic effect	Mat. Age	cg21707172	0.00418252	0.021686	0.847063	-0.0383213	0.0466864	0.0122381	0.0214468	0.568254	-0.0297969	0.054273	5.11859e-05	0.00027998	0.854939	-0.000497566	0.000599937	1	0.000598454	0.00327556	0.855031	-0.00582153	0.00701844
Fetal genetic effect	Preg. BMI	cg21707172	0.0315767	0.0235194	0.179408	-0.0145205	0.0776738	0.0407425	0.0205869	0.0478108	0.000392852	0.0810921	0.00128651	0.00116035	0.267547	-0.000987731	0.00356075	1	0.375438	2.37542	0.874416	-4.2803	5.03117
Maternal genetic effect	Preg. BMI	cg21707172	0.0211204	0.0224114	0.345989	-0.022805	0.0650459	0.0407425	0.0205869	0.0478108	0.000392852	0.0810921	0.000860499	0.00101184	0.395084	-0.00112266	0.00284366	1	0.0100607	0.0119378	0.39936	-0.0133369	0.0334584
Fetal genetic effect	Insulin	cg21707172	-0.00951766	0.0225639	0.673164	-0.0537421	0.0347068	0.0358366	0.0208243	0.0852682	-0.00497825	0.0766514	-0.000341081	0.000832209	0.681916	-0.00197218	0.00129002	1	-0.0995363	0.668218	0.881587	-1.40922	1.21015
Maternal genetic effect	Insulin	cg21707172	0.0088099	0.0224251	0.694423	-0.0351424	0.0527622	0.0358366	0.0208243	0.0852682	-0.00497825	0.0766514	0.000315717	0.000824014	0.701612	-0.00129932	0.00193075	1	0.00369128	0.00965069	0.702099	-0.0152237	0.0226063
Fetal genetic effect	BP complications	cg21707172	0.00945583	0.0409362	0.817323	-0.0707777	0.0896894	-0.0449614	0.0363627	0.216283	-0.116231	0.0263081	-0.000425148	0.00187299	0.820432	-0.00409613	0.00324584	1	-0.124069	0.975102	0.898753	-2.03523	1.78709
Maternal genetic effect	BP complications	cg21707172	-0.00257046	0.0402164	0.949037	-0.0813932	0.0762522	-0.0449614	0.0363627	0.216283	-0.116231	0.0263081	0.000115572	0.00181059	0.949105	-0.00343313	0.00366427	1	0.00135124	0.0211708	0.949109	-0.0401428	0.0428452
Fetal genetic effect	Folate Preg.	cg21707172	0.0209003	0.0224066	0.350937	-0.0230159	0.0648165	-0.00170519	0.0222697	0.938966	-0.045353	0.0419427	-3.56389e-05	0.000467064	0.939177	-0.000951068	0.00087979	1	-0.0104004	0.151548	0.945286	-0.307429	0.286628
Maternal genetic effect	Folate Preg.	cg21707172	0.0146238	0.021853	0.503374	-0.0282073	0.057455	-0.00170519	0.0222697	0.938966	-0.045353	0.0419427	-2.49364e-05	0.000327849	0.939371	-0.000667509	0.000617636	1	-0.00029155	0.0038342	0.939388	-0.00780644	0.00722334
Fetal genetic effect	HCY Preg.	cg21707172	-0.0073402	0.0218093	0.736446	-0.0500856	0.0354052	-0.00748653	0.0232923	0.747895	-0.0531387	0.0381656	5.49526e-05	0.00023648	0.816245	-0.000408539	0.000518444	1	0.0160366	0.122131	0.895533	-0.223336	0.25541
Maternal genetic effect	HCY Preg.	cg21707172	-0.0240077	0.0233909	0.304718	-0.069853	0.0218377	-0.00748653	0.0232923	0.747895	-0.0531387	0.0381656	0.000179734	0.00058605	0.759081	-0.000968902	0.00132837	1	0.00210141	0.00686902	0.759661	-0.0113616	0.0155645
Fetal genetic effect	Mat. Smoking	cg21707172	-0.0533525	0.0339958	0.116558	-0.119983	0.013278	-0.0417639	0.0338913	0.217841	-0.10819	0.0246618	0.00222821	0.00230088	0.332837	-0.00228144	0.00673785	1	0.65025	4.14087	0.87522	-7.46571	8.76621
Maternal genetic effect	Mat. Smoking	cg21707172	-0.0114249	0.033782	0.735216	-0.0776363	0.0547865	-0.0417639	0.0338913	0.217841	-0.10819	0.0246618	0.000477149	0.00146338	0.744379	-0.00239102	0.00334531	1	0.00557871	0.0171157	0.744469	-0.0279675	0.0391249
Fetal genetic effect	Diet Score	cg21707172	0.0172693	0.0222828	0.438335	-0.0264041	0.0609427	-0.039483	0.0224079	0.0780666	-0.0834017	0.00443559	-0.000681845	0.000960808	0.477917	-0.00256499	0.0012013	1	-0.19898	1.29011	0.877425	-2.72756	2.3296
Maternal genetic effect	Diet Score	cg21707172	0.0358197	0.0219098	0.102076	-0.00712272	0.0787622	-0.039483	0.0224079	0.0780666	-0.0834017	0.00443559	-0.00141427	0.00117898	0.230307	-0.00372504	0.000896494	1	-0.0165353	0.014567	0.256326	-0.0450862	0.0120156
Fetal genetic effect	Mat. Psychopathology	cg21707172	-0.010664	0.0255075	0.675892	-0.0606578	0.0393297	-0.0141729	0.0214703	0.509181	-0.056254	0.0279082	0.00015114	0.000427562	0.723719	-0.000686866	0.000989147	1	0.0441067	0.307687	0.886015	-0.55895	0.647163
Maternal genetic effect	Mat. Psychopathology	cg21707172	-0.0090992	0.0197286	0.644642	-0.0477665	0.0295681	-0.0141729	0.0214703	0.509181	-0.056254	0.0279082	0.000128962	0.000340636	0.704992	-0.000538673	0.000796597	1	0.00150779	0.00399607	0.705937	-0.00632437	0.00933995
Fetal genetic effect	Mat. Education	cg21707172	0.013585	0.0220845	0.538464	-0.0296998	0.0568698	-0.0107456	0.022107	0.626915	-0.0540745	0.0325833	-0.000145979	0.000382803	0.702949	-0.000896259	0.000604301	1	-0.0426005	0.28948	0.883004	-0.60997	0.524769
Maternal genetic effect	Mat. Education	cg21707172	-0.0251858	0.0224069	0.261006	-0.0691026	0.018731	-0.0107456	0.022107	0.626915	-0.0540745	0.0325833	0.000270637	0.000606042	0.65519	-0.000917185	0.00145846	1	0.00316422	0.00712144	0.656809	-0.0107935	0.017122
Fetal genetic effect	Income	cg21707172	0.0438374	0.0238951	0.0665686	-0.00299617	0.0906709	0.0110191	0.0213164	0.605203	-0.0307602	0.0527984	0.000483049	0.000970991	0.61885	-0.00142006	0.00238616	1	0.140966	0.929664	0.879478	-1.68114	1.96308
Maternal genetic effect	Income	cg21707172	-0.00716825	0.0222734	0.747581	-0.0508232	0.0364867	0.0110191	0.0213164	0.605203	-0.0307602	0.0527984	-7.89878e-05	0.000289151	0.784722	-0.000645714	0.000487738	1	-0.000923506	0.00339433	0.785565	-0.00757626	0.00572925
Fetal genetic effect	Direct	cg21707172	NA	NA	NA	NA	NA	-0.0074118	0.0215138	0.730461	-0.0495782	0.0347546	NA	NA	NA	NA	NA	NA	-2.16296	19.7388	0.912743	-40.8503	36.5244
Maternal genetic effect	Direct	cg21707172	NA	NA	NA	NA	NA	0.0631621	0.021226	0.00292321	0.02156	0.104764	NA	NA	NA	NA	NA	NA	0.738476	0.0885868	0	0.564849	0.912103
Fetal genetic effect	Gest. Age	cg23663547	0.033341	0.0233915	0.154057	-0.0125054	0.0791874	-0.264632	0.0171912	0	-0.298326	-0.230938	-0.00882308	0.00622983	0.156699	-0.0210333	0.00338717	1	-0.256841	0.27633	0.352645	-0.798437	0.284756
Maternal genetic effect	Gest. Age	cg23663547	0.117884	0.0216372	5.0879e-08	0.0754759	0.160292	-0.264632	0.0171912	0	-0.298326	-0.230938	-0.0311959	0.00612506	3.52162e-07	-0.0432008	-0.019191	8.13495e-05	1.54463	1.58606	0.330116	-1.56398	4.65324
Fetal genetic effect	Parity	cg23663547	0.0264326	0.0219033	0.227515	-0.0164971	0.0693623	-0.00577918	0.0213082	0.786223	-0.0475425	0.0359842	-0.000152759	0.000577593	0.791414	-0.00128482	0.000979302	1	-0.00444682	0.0170411	0.794134	-0.0378469	0.0289532
Maternal genetic effect	Parity	cg23663547	-0.0191974	0.0218927	0.380549	-0.0621063	0.0237116	-0.00577918	0.0213082	0.786223	-0.0475425	0.0359842	0.000110945	0.000428213	0.795567	-0.000728337	0.000950227	1	-0.00549333	0.0220212	0.803008	-0.0486541	0.0376674
Fetal genetic effect	Mat. Age	cg23663547	0.0294749	0.0222108	0.184491	-0.0140575	0.0730072	-0.0465094	0.0215092	0.0305952	-0.0886667	-0.00435206	-0.00137086	0.0012128	0.258341	-0.00374791	0.00100619	1	-0.0399058	0.0448785	0.373897	-0.127866	0.0480545
Maternal genetic effect	Mat. Age	cg23663547	0.00418032	0.0216859	0.847142	-0.0383234	0.046684	-0.0465094	0.0215092	0.0305952	-0.0886667	-0.00435206	-0.000194424	0.00101261	0.847739	-0.00217909	0.00179025	1	0.00962669	0.0502757	0.848151	-0.0889119	0.108165
Fetal genetic effect	Prepreg. BMI	cg23663547	0.0315731	0.0235194	0.179458	-0.0145241	0.0776704	-0.0228432	0.0220679	0.300608	-0.0660955	0.0204091	-0.000721231	0.000878777	0.411805	-0.0024436	0.00100114	1	-0.0209951	0.0290303	0.469548	-0.0778934	0.0359032
Maternal genetic effect	Prepreg. BMI	cg23663547	0.0211174	0.0224114	0.346059	-0.0228082	0.065043	-0.0228432	0.0220679	0.300608	-0.0660955	0.0204091	-0.000482389	0.000693566	0.486729	-0.00184175	0.000876975	1	0.023885	0.0418764	0.568428	-0.0581913	0.105961
Fetal genetic effect	Insulin	cg23663547	-0.00951753	0.0225638	0.673168	-0.0537418	0.0347068	-0.00269237	0.0221014	0.903042	-0.0460103	0.0406255	2.56247e-05	0.000219024	0.906864	-0.000403655	0.000454904	1	0.000745938	0.00639146	0.907091	-0.0117811	0.013273
Maternal genetic effect	Insulin	cg23663547	0.00880984	0.022425	0.694424	-0.0351423	0.052762	-0.00269237	0.0221014	0.903042	-0.0460103	0.0406255	-2.37194e-05	0.000203862	0.907375	-0.000423281	0.000375842	1	0.00117444	0.0101661	0.908029	-0.0187508	0.0210996
Fetal genetic effect	BP complications	cg23663547	0.00945976	0.0409362	0.817249	-0.0707738	0.0896933	0.0400697	0.0400567	0.317153	-0.0384399	0.118579	0.00037905	0.00168388	0.821897	-0.00292129	0.00367939	1	0.0110342	0.0492015	0.822551	-0.085399	0.107467
Maternal genetic effect	BP complications	cg23663547	-0.00258093	0.0402164	0.94883	-0.0814036	0.0762418	0.0400697	0.0400567	0.317153	-0.0384399	0.118579	-0.000103417	0.00161468	0.948932	-0.00326813	0.00306129	1	0.00512059	0.0801332	0.949049	-0.151938	0.162179
Fetal genetic effect	Folate Preg.	cg23663547	0.0209092	0.0224066	0.350732	-0.023007	0.0648254	-0.00159251	0.021478	0.940894	-0.0436885	0.0405035	-3.3298e-05	0.000450481	0.941077	-0.000916224	0.000849628	1	-0.000969308	0.0131282	0.941143	-0.0267002	0.0247616
Maternal genetic effect	Folate Preg.	cg23663547	0.0146279	0.021853	0.503255	-0.0282032	0.057459	-0.00159251	0.021478	0.940894	-0.0436885	0.0405035	-2.3295e-05	0.000316097	0.941253	-0.000642834	0.000596244	1	0.00115343	0.0156975	0.941425	-0.0296131	0.03192
Fetal genetic effect	HCY Preg.	cg23663547	-0.00734348	0.0218093	0.736333	-0.0500889	0.0354019	-0.0250298	0.0222829	0.261322	-0.0687035	0.0186439	0.000183806	0.000570024	0.74711	-0.000933421	0.00130103	1	0.0053506	0.0168863	0.751349	-0.0277459	0.0384471
Maternal genetic effect	HCY Preg.	cg23663547	-0.0240112	0.0233909	0.304648	-0.0698566	0.0218342	-0.0250298	0.0222829	0.261322	-0.0687035	0.0186439	0.000600995	0.000794278	0.449256	-0.000955761	0.00215775	1	-0.0297576	0.0511555	0.560763	-0.130021	0.0705054
Fetal genetic effect	Mat. Smoking	cg23663547	-0.0533554	0.0339958	0.116538	-0.119986	0.013275	-0.0465809	0.0330599	0.15884	-0.111377	0.0182154	0.00248534	0.00237347	0.295038	-0.00216658	0.00713727	1	0.0723485	0.0833698	0.385502	-0.0910533	0.23575
Maternal genetic effect	Mat. Smoking	cg23663547	-0.0114254	0.033782	0.735205	-0.0776368	0.054786	-0.0465809	0.0330599	0.15884	-0.111377	0.0182154	0.000532205	0.00161848	0.742284	-0.00263996	0.00370437	1	-0.0263516	0.0847677	0.755901	-0.192493	0.13979
Fetal genetic effect	Diet Score	cg23663547	0.0172709	0.0222828	0.438294	-0.0264026	0.0609445	0.00322139	0.0218555	0.88282	-0.0396146	0.0460574	5.56364e-05	0.000384209	0.884863	-0.0006974	0.000808672	1	0.00161958	0.0112428	0.885457	-0.0204158	0.023655
Maternal genetic effect	Diet Score	cg23663547	0.0358198	0.0219099	0.102077	-0.00712281	0.0787624	0.00322139	0.0218555	0.88282	-0.0396146	0.0460574	0.000115389	0.000785907	0.883272	-0.00142496	0.00165574	1	-0.00571338	0.0393622	0.884593	-0.082862	0.0714352
Fetal genetic effect	Mat. Psychopathology	cg23663547	-0.0106606	0.0255075	0.675991	-0.0606543	0.0393331	0.00771666	0.0211692	0.715467	-0.0337742	0.0492075	-8.22641e-05	0.000299981	0.783907	-0.000670215	0.000505687	1	-0.00239471	0.00895488	0.789146	-0.019946	0.0151565
Maternal genetic effect	Mat. Psychopathology	cg23663547	-0.00909766	0.0197286	0.644698	-0.047765	0.0295697	0.00771666	0.0211692	0.715467	-0.0337742	0.0492075	-7.02035e-05	0.000245585	0.774983	-0.000551541	0.000411134	1	0.00347605	0.0127894	0.785782	-0.0215906	0.0285427
Fetal genetic effect	Mat. Education	cg23663547	0.0135853	0.0220844	0.538453	-0.0296994	0.05687	0.00384493	0.0218451	0.860287	-0.0389706	0.0466605	5.22346e-05	0.000308701	0.865633	-0.000552809	0.000657278	1	0.00152055	0.00904554	0.866505	-0.0162084	0.0192495
Maternal genetic effect	Mat. Education	cg23663547	-0.0251856	0.0224069	0.261007	-0.0691023	0.018731	0.00384493	0.0218451	0.860287	-0.0389706	0.0466605	-9.68371e-05	0.00055684	0.86194	-0.00118822	0.000994549	1	0.00479479	0.028054	0.864293	-0.0501901	0.0597797
Fetal genetic effect	Income	cg23663547	0.0438302	0.0238951	0.0666131	-0.00300334	0.0906638	-0.0224663	0.02232	0.314149	-0.0662127	0.0212801	-0.000984702	0.0011166	0.377843	-0.00317319	0.00120379	1	-0.0286648	0.0376933	0.446971	-0.102542	0.0452127
Maternal genetic effect	Income	cg23663547	-0.00716998	0.0222734	0.747522	-0.0508249	0.036485	-0.0224663	0.02232	0.314149	-0.0662127	0.0212801	0.000161083	0.000525224	0.759077	-0.000868338	0.0011905	1	-0.00797584	0.0275866	0.77249	-0.0620447	0.046093
Fetal genetic effect	Direct	cg23663547	NA	NA	NA	NA	NA	0.0433388	0.0207799	0.0370135	0.00261102	0.0840667	NA	NA	NA	NA	NA	NA	1.2616	0.30861	4.35119e-05	0.656732	1.86646
Maternal genetic effect	Direct	cg23663547	NA	NA	NA	NA	NA	0.0104732	0.0207454	0.613668	-0.030187	0.0511334	NA	NA	NA	NA	NA	NA	-0.518569	1.55797	0.739248	-3.57214	2.535
Fetal genetic effect	Gest. Age	cg24020157	0.0333388	0.0233915	0.154083	-0.0125076	0.0791852	-0.367232	0.0161333	0	-0.398853	-0.335612	-0.0122431	0.00861664	0.155356	-0.0291314	0.00464521	1	0.302698	0.222809	0.174288	-0.133999	0.739394
Maternal genetic effect	Gest. Age	cg24020157	0.117885	0.0216372	5.08613e-08	0.0754772	0.160294	-0.367232	0.0161333	0	-0.398853	-0.335612	-0.0432913	0.00821647	1.37281e-07	-0.0593953	-0.0271874	3.18491e-05	0.521382	0.139474	0.000185347	0.248017	0.794746
Fetal genetic effect	Parity	cg24020157	0.0264328	0.0219033	0.227511	-0.0164969	0.0693625	-0.0280509	0.0209412	0.180406	-0.0690948	0.0129931	-0.000741463	0.000829368	0.371317	-0.00236699	0.000884068	1	0.0183319	0.0226988	0.419312	-0.0261569	0.0628207
Maternal genetic effect	Parity	cg24020157	-0.0191979	0.0218927	0.380538	-0.0621068	0.0237111	-0.0280509	0.0209412	0.180406	-0.0690948	0.0129931	0.000538516	0.000734862	0.463672	-0.000901786	0.00197882	1	-0.00648565	0.00909844	0.47595	-0.0243183	0.011347
Fetal genetic effect	Mat. Age	cg24020157	0.0294767	0.0222109	0.184466	-0.0140558	0.0730093	-0.0174063	0.0216534	0.421478	-0.0598462	0.0250336	-0.000513081	0.000746477	0.491871	-0.00197615	0.000949988	1	0.0126854	0.0194645	0.514582	-0.0254643	0.0508351
Maternal genetic effect	Mat. Age	cg24020157	0.00417634	0.0216861	0.847287	-0.0383276	0.0466803	-0.0174063	0.0216534	0.421478	-0.0598462	0.0250336	-7.26946e-05	0.00038812	0.851426	-0.000833396	0.000688007	1	0.000875502	0.00467179	0.851346	-0.00828103	0.010032
Fetal genetic effect	Prepreg. BMI	cg24020157	0.0315689	0.0235194	0.179515	-0.0145282	0.0776661	0.00625042	0.0207538	0.763285	-0.0344262	0.0469271	0.000197319	0.000671317	0.768812	-0.00111844	0.00151308	1	-0.00487851	0.0167726	0.771157	-0.0377522	0.0279952
Maternal genetic effect	Prepreg. BMI	cg24020157	0.021125	0.0224114	0.345884	-0.0228005	0.0650505	0.00625042	0.0207538	0.763285	-0.0344262	0.0469271	0.00013204	0.00046054	0.774336	-0.000770601	0.00103468	1	-0.00159024	0.00556043	0.774884	-0.0124885	0.009308
Fetal genetic effect	Insulin	cg24020157	-0.0095177	0.0225639	0.673163	-0.0537421	0.0347067	0.00252608	0.0217849	0.907688	-0.0401716	0.0452238	-2.40425e-05	0.000215332	0.911098	-0.000446086	0.000398001	1	0.000594425	0.00533671	0.911312	-0.00986534	0.0110542
Maternal genetic effect	Insulin	cg24020157	0.00880993	0.022425	0.694422	-0.0351423	0.0527622	0.00252608	0.0217849	0.907688	-0.0401716	0.0452238	2.22546e-05	0.000200097	0.911443	-0.000369929	0.000414438	1	-0.000268025	0.00241109	0.911487	-0.00499367	0.00445762
Fetal genetic effect	BP complications	cg24020157	0.0094573	0.0409362	0.817295	-0.0707762	0.0896908	0.0199542	0.0403617	0.621035	-0.0591533	0.0990616	0.000188712	0.000902292	0.834333	-0.00157975	0.00195717	1	-0.00466571	0.0224688	0.8355	-0.0487038	0.0393723
Maternal genetic effect	BP complications	cg24020157	-0.00257368	0.0402164	0.948974	-0.0813964	0.076249	0.0199542	0.0403617	0.621035	-0.0591533	0.0990616	-5.13556e-05	0.000809283	0.949402	-0.00163752	0.00153481	1	0.000618504	0.00974634	0.9494	-0.018484	0.019721
Fetal genetic effect	Folate Preg.	cg24020157	0.0209077	0.0224066	0.350765	-0.0230084	0.0648239	-0.00498975	0.0224139	0.823833	-0.0489202	0.0389407	-0.000104324	0.000482055	0.828663	-0.00104913	0.000840486	1	0.00257931	0.0119762	0.829478	-0.0208935	0.0260521
Maternal genetic effect	Folate Preg.	cg24020157	0.0146296	0.021853	0.503204	-0.0282015	0.0574607	-0.00498975	0.0224139	0.823833	-0.0489202	0.0389407	-7.29982e-05	0.00034565	0.832738	-0.00075046	0.000604463	1	0.000879158	0.00416983	0.833014	-0.00729357	0.00905188
Fetal genetic effect	HCY Preg.	cg24020157	-0.00734227	0.0218093	0.736375	-0.0500877	0.0354031	0.0442116	0.0244454	0.070515	-0.00370043	0.0921236	-0.000324613	0.000980813	0.740672	-0.00224697	0.00159774	1	0.00802572	0.024533	0.743562	-0.0400581	0.0561095
Maternal genetic effect	HCY Preg.	cg24020157	-0.0240083	0.0233909	0.304705	-0.0698537	0.021837	0.0442116	0.0244454	0.070515	-0.00370043	0.0921236	-0.00106145	0.00119275	0.373512	-0.0033992	0.0012763	1	0.0127836	0.0146698	0.383523	-0.0159687	0.0415358
Fetal genetic effect	Mat. Smoking	cg24020157	-0.0533502	0.0339958	0.116574	-0.119981	0.0132803	0.0428122	0.0356515	0.229809	-0.0270635	0.112688	-0.00228404	0.00240036	0.341331	-0.00698867	0.00242059	1	0.0564705	0.0655163	0.388726	-0.0719391	0.18488
Maternal genetic effect	Mat. Smoking	cg24020157	-0.011426	0.033782	0.735191	-0.0776374	0.0547854	0.0428122	0.0356515	0.229809	-0.0270635	0.112688	-0.000489173	0.00150448	0.745071	-0.00343789	0.00245955	1	0.00589138	0.0181261	0.745165	-0.0296352	0.0414179
Fetal genetic effect	Diet Score	cg24020157	0.0172708	0.0222827	0.438296	-0.0264026	0.0609441	-0.0241338	0.0221016	0.274856	-0.067452	0.0191845	-0.000416809	0.000658688	0.526873	-0.00170781	0.000874197	1	0.0103052	0.0170584	0.545771	-0.0231287	0.043739
Maternal genetic effect	Diet Score	cg24020157	0.0358204	0.0219098	0.102069	-0.00712199	0.0787627	-0.0241338	0.0221016	0.274856	-0.067452	0.0191845	-0.00086448	0.000951648	0.363665	-0.00272968	0.00100072	1	0.0104114	0.0117746	0.376574	-0.0126664	0.0334892
Fetal genetic effect	Mat. Psychopathology	cg24020157	-0.0106577	0.0255075	0.676073	-0.0606515	0.039336	0.0425355	0.0230285	0.0647359	-0.00259962	0.0876706	-0.000453332	0.00111265	0.683689	-0.00263408	0.00172742	1	0.0112082	0.02759	0.684567	-0.0428673	0.0652836
Maternal genetic effect	Mat. Psychopathology	cg24020157	-0.00910117	0.0197286	0.64457	-0.0477685	0.0295662	0.0425355	0.0230285	0.0647359	-0.00259962	0.0876706	-0.000387123	0.000864177	0.654177	-0.00208088	0.00130663	1	0.00466234	0.010451	0.655515	-0.0158212	0.0251459
Fetal genetic effect	Mat. Education	cg24020157	0.013585	0.0220845	0.538464	-0.0296998	0.0568697	-0.0280441	0.0219385	0.20114	-0.0710427	0.0149545	-0.000380979	0.000687482	0.579466	-0.00172842	0.000966462	1	0.00941929	0.0175857	0.59222	-0.0250481	0.0438867
Maternal genetic effect	Mat. Education	cg24020157	-0.0251856	0.0224069	0.261009	-0.0691023	0.0187311	-0.0280441	0.0219385	0.20114	-0.0710427	0.0149545	0.000706308	0.00083696	0.398727	-0.000934104	0.00234672	1	-0.00850647	0.0104313	0.414801	-0.0289515	0.0119385
Fetal genetic effect	Income	cg24020157	0.0438321	0.0238951	0.0666015	-0.00300147	0.0906658	-0.0277763	0.0240853	0.248809	-0.0749825	0.01943	-0.00121749	0.00124774	0.329183	-0.00366301	0.00122803	1	0.0301012	0.0342036	0.378827	-0.0369366	0.097139
Maternal genetic effect	Income	cg24020157	-0.00717448	0.0222734	0.747369	-0.0508295	0.0364806	-0.0277763	0.0240853	0.248809	-0.0749825	0.01943	0.00019928	0.000641861	0.756202	-0.00105875	0.00145731	1	-0.00240004	0.00778053	0.757726	-0.0176496	0.0128495
Fetal genetic effect	Direct	cg24020157	NA	NA	NA	NA	NA	-0.0221294	0.0208647	0.288865	-0.0630234	0.0187646	NA	NA	NA	NA	NA	NA	0.547126	0.289438	0.058717	-0.0201615	1.11441
Maternal genetic effect	Direct	cg24020157	NA	NA	NA	NA	NA	-0.0383397	0.0204765	0.0611544	-0.0784729	0.00179346	NA	NA	NA	NA	NA	NA	0.461747	0.147126	0.00169843	0.173386	0.750108
Fetal genetic effect	Gest. Age	MPS	0.0333394	0.0233915	0.154077	-0.0125071	0.0791858	0.26886	0.0191157	0	0.231394	0.306326	0.00896362	0.00632532	0.156454	-0.00343379	0.021361	1	0.109225	0.0758824	0.150037	-0.0395015	0.257952
Maternal genetic effect	Gest. Age	MPS	0.117886	0.0216372	5.08535e-08	0.0754778	0.160294	0.26886	0.0191157	0	0.231394	0.306326	0.0316948	0.00627518	4.39915e-07	0.0193957	0.0439939	0.00010118	0.256978	0.059761	1.70719e-05	0.139849	0.374108
Fetal genetic effect	Parity	MPS	0.0264327	0.0219033	0.227513	-0.016497	0.0693624	0.11495	0.0227284	4.24612e-07	0.0704037	0.159497	0.00303845	0.00259194	0.241089	-0.00204165	0.00811855	1	0.0370247	0.0320261	0.247649	-0.0257454	0.0997948
Maternal genetic effect	Parity	MPS	-0.0191977	0.0218927	0.380542	-0.0621066	0.0237113	0.11495	0.0227284	4.24612e-07	0.0704037	0.159497	-0.00220678	0.00255615	0.38796	-0.00721674	0.00280318	1	-0.0178924	0.021169	0.39799	-0.0593829	0.0235981
Fetal genetic effect	Mat. Age	MPS	0.0294793	0.0222108	0.184426	-0.0140531	0.0730117	0.00411479	0.0204772	0.840741	-0.0360197	0.0442493	0.000121301	0.000610924	0.842612	-0.00107609	0.00131869	1	0.0014781	0.00745179	0.842767	-0.0131271	0.0160834
Maternal genetic effect	Mat. Age	MPS	0.00417949	0.021686	0.847172	-0.0383243	0.0466832	0.00411479	0.0204772	0.840741	-0.0360197	0.0442493	1.71977e-05	0.000123725	0.889451	-0.000225299	0.000259694	1	0.000139437	0.00100367	0.889507	-0.00182772	0.00210659
Fetal genetic effect	Prepreg. BMI	MPS	0.0315646	0.0235194	0.179575	-0.0145326	0.0776619	0.0440692	0.0220173	0.0453312	0.000916008	0.0872224	0.00139103	0.00124931	0.265522	-0.00105758	0.00383964	1	0.0169502	0.0156979	0.28024	-0.013817	0.0477175
Maternal genetic effect	Prepreg. BMI	MPS	0.0211242	0.0224114	0.345905	-0.0228014	0.0650497	0.0440692	0.0220173	0.0453312	0.000916008	0.0872224	0.000930925	0.00109176	0.393837	-0.00120889	0.00307074	1	0.00754784	0.00885634	0.394073	-0.00981026	0.0249059
Fetal genetic effect	Insulin	MPS	-0.00951768	0.0225639	0.673163	-0.053742	0.0347067	0.0103754	0.0210016	0.621285	-0.0307869	0.0515377	-9.87496e-05	0.000308015	0.748513	-0.000702448	0.000504948	1	-0.0012033	0.00376188	0.749069	-0.00857645	0.00616985
Maternal genetic effect	Insulin	MPS	0.00880989	0.022425	0.694423	-0.0351424	0.0527621	0.0103754	0.0210016	0.621285	-0.0307869	0.0515377	9.14061e-05	0.00029718	0.758404	-0.000491057	0.000673869	1	0.000741111	0.00240899	0.758353	-0.00398042	0.00546264
Fetal genetic effect	BP complications	MPS	0.00945675	0.0409362	0.817306	-0.0707768	0.0896903	-0.0794028	0.0389176	0.0413225	-0.15568	-0.00312569	-0.000750892	0.00327007	0.818383	-0.00716012	0.00565833	1	-0.00914993	0.0400658	0.819356	-0.0876774	0.0693775
Maternal genetic effect	BP complications	MPS	-0.00257645	0.0402164	0.948919	-0.0813991	0.0762462	-0.0794028	0.0389176	0.0413225	-0.15568	-0.00312569	0.000204578	0.00319487	0.948944	-0.00605724	0.0064664	1	0.0016587	0.0259005	0.948938	-0.0491054	0.0524228
Fetal genetic effect	Folate Preg.	MPS	0.0209103	0.0224066	0.350707	-0.0230059	0.0648265	-0.0120492	0.0209695	0.565559	-0.0531486	0.0290503	-0.000251951	0.000514334	0.624233	-0.00126003	0.000756124	1	-0.00307013	0.0063245	0.627368	-0.0154659	0.00932566
Maternal genetic effect	Folate Preg.	MPS	0.0146253	0.021853	0.503332	-0.0282058	0.0574564	-0.0120492	0.0209695	0.565559	-0.0531486	0.0290503	-0.000176222	0.00040359	0.662375	-0.000967244	0.000614799	1	-0.00142879	0.00328423	0.663529	-0.00786576	0.00500818
Fetal genetic effect	HCY Preg.	MPS	-0.00734421	0.0218093	0.736307	-0.0500896	0.0354012	-0.0851707	0.0193605	1.0865e-05	-0.123117	-0.0472248	0.000625512	0.00186309	0.737067	-0.00302607	0.00427709	1	0.00762212	0.0226422	0.736394	-0.0367558	0.052
Maternal genetic effect	HCY Preg.	MPS	-0.0240078	0.0233909	0.304716	-0.0698532	0.0218376	-0.0851707	0.0193605	1.0865e-05	-0.123117	-0.0472248	0.00204476	0.00204808	0.318095	-0.0019694	0.00605893	1	0.0165787	0.0168444	0.325005	-0.0164358	0.0495932
Fetal genetic effect	Mat. Smoking	MPS	-0.0533535	0.0339958	0.116551	-0.119984	0.0132769	-0.22613	0.032038	1.68687e-12	-0.288923	-0.163337	0.0120648	0.0078919	0.126323	-0.00340299	0.0275327	1	0.147015	0.0971293	0.130127	-0.043355	0.337385
Maternal genetic effect	Mat. Smoking	MPS	-0.0114262	0.033782	0.735188	-0.0776376	0.0547853	-0.22613	0.032038	1.68687e-12	-0.288923	-0.163337	0.0025838	0.00764718	0.735456	-0.0124044	0.017572	1	0.0209492	0.0614341	0.733101	-0.0994595	0.141358
Fetal genetic effect	Diet Score	MPS	0.0172706	0.0222828	0.438303	-0.026403	0.0609441	0.00429204	0.020665	0.835467	-0.0362107	0.0447948	7.4126e-05	0.000369466	0.840988	-0.000650014	0.000798266	1	0.000903255	0.0045073	0.841169	-0.00793089	0.0097374
Maternal genetic effect	Diet Score	MPS	0.0358198	0.0219099	0.102076	-0.00712277	0.0787623	0.00429204	0.020665	0.835467	-0.0362107	0.0447948	0.00015374	0.000745975	0.836719	-0.00130834	0.00161582	1	0.00124651	0.00605225	0.836824	-0.0106157	0.0131087
Fetal genetic effect	Mat. Psychopathology	MPS	-0.0106697	0.0255075	0.67573	-0.0606634	0.039324	-0.0444825	0.0192015	0.0205244	-0.0821167	-0.00684833	0.000474615	0.00115323	0.680667	-0.00178567	0.0027349	1	0.00578338	0.0140527	0.68067	-0.0217594	0.0333262
Maternal genetic effect	Mat. Psychopathology	MPS	-0.0091026	0.0197286	0.644518	-0.0477699	0.0295647	-0.0444825	0.0192015	0.0205244	-0.0821167	-0.00684833	0.000404907	0.000895155	0.65103	-0.00134956	0.00215938	1	0.00328294	0.00728063	0.652051	-0.0109868	0.0175527
Fetal genetic effect	Mat. Education	MPS	0.013585	0.0220845	0.538463	-0.0296998	0.0568698	0.0371602	0.0215084	0.0840406	-0.00499545	0.0793158	0.000504822	0.000871359	0.562353	-0.00120301	0.00221265	1	0.00615146	0.0106809	0.564661	-0.0147827	0.0270856
Maternal genetic effect	Mat. Education	MPS	-0.0251857	0.0224069	0.261008	-0.0691024	0.0187311	0.0371602	0.0215084	0.0840406	-0.00499545	0.0793158	-0.000935904	0.000994484	0.346656	-0.00288506	0.00101325	1	-0.00758822	0.00823142	0.356601	-0.0237215	0.00854506
Fetal genetic effect	Income	MPS	0.0438346	0.0238951	0.0665854	-0.00299887	0.0906681	0.0339166	0.0198141	0.0869454	-0.00491843	0.0727515	0.00148672	0.00119014	0.211594	-0.000845917	0.00381936	1	0.0181163	0.0151448	0.231618	-0.0115671	0.0477996
Maternal genetic effect	Income	MPS	-0.0071743	0.0222733	0.747375	-0.0508292	0.0364807	0.0339166	0.0198141	0.0869454	-0.00491843	0.0727515	-0.000243327	0.000767835	0.751319	-0.00174826	0.0012616	1	-0.00197287	0.00623883	0.751832	-0.0142007	0.010255
Fetal genetic effect	Direct	MPS	NA	NA	NA	NA	NA	0.0544219	0.0214934	0.0113403	0.0122957	0.0965482	NA	NA	NA	NA	NA	NA	0.663153	0.151029	1.12878e-05	0.367143	0.959164
Maternal genetic effect	Direct	MPS	NA	NA	NA	NA	NA	0.0887726	0.0213457	3.1991e-05	0.0469358	0.130609	NA	NA	NA	NA	NA	NA	0.719759	0.094133	2.06501e-14	0.535262	0.904257
